# SARS-CoV-2 NSP3, NSP4 and NSP6 mutations and Epistasis during the pandemic in the world: Evolutionary Trends and Natural Selections in Six Continents

**DOI:** 10.1101/2022.05.22.22275422

**Authors:** Haniyeh fooladinezhad, Maryamsadat Shahidi, Mohammadamin Mahmanzar, Bahar Mahdavi, Samaneh Tokhanbigli, Mahsa Mollapour Sisakht, Bahman Moradi, Mohamad Reza Ganjalikhany, Karim Rahimian, Mazdak Ganjalikhani-Hakemi

## Abstract

**Background:** The Coronavirus 2019 (COVID-19) was named by the World Health Organization (WHO) due to its rapid transmittable potential and high mortality rate. Based on the critical role of None Structural Proteins (NSP), NSP3, NSP4, and NSP6 in COVID-19, this study attempts to investigate the superior natural selection mutations and Epistasis among these none structural proteins.

**Methods:** Approximately 6.5 million SARS-CoV-2 protein sequences of each NSP3, NSP4, and NSP6 nonstructural protein were analyzed from January 2020 to January 2022. Python programming language was utilized to preprocess and apply inclusion criteria on the FASTA file to prepare a list of suitable samples. NSP3, NSP4, and NSP6 were aligned to the reference sequence to compare and identify mutation patterns categorized based on frequency, geographical zone distribution, and date. To discover epistasis situations, linear regression between mutation frequency and date among candidate genes was performed to determine correlations.

**Results:** The rate of NSP3, NSP4, and NSP6 mutations in divided geographical areas was different. Based on continental studies, P1228L (54.48%), P1469S (54.41%), and A488S (53.86%) mutations in NSP3, T492I (54.84%), and V167L (52.81%) in NSP4 and T77A (69.85%) mutation in NSP6 increased over time, especially in recent months. For NSP3, Europe had the highest P1228L, P1469S, and A488S mutations. For NSP4, Oceania had the highest T492I and V167L mutations, and for NSP6, Europe had the highest T77A mutation. Hot spot regions for NSP3, NSP4, and NSP6 were 1358 to 1552 AA, 150 to 200 AA, and 58 to 87 AA, respectively. Our results showed a significant correlation and co-occurrence between NSP3, NSP4, and NSP6 mutations.

**Conclusion:** We conclude that the effect of mutations on virus stability and replication can be predicted by examining the amino acid changes of P1228L, P1469S, A488S, T492I, V167L and T77A mutations. Also, these mutations can possibly be effective on the function of proteins and their targets in the host cell.

## Additionalfile3A, NSP3.xlsx for "SARS-CoV-2 NSP3, NSP4 and NSP6 mutations and Epistasis during the pandemic in the world: Evolutionary Trends and Natural Selections in Six Continents"

### Sheet: Total
	A	R	N	D	C	E	Q	G	H	I	L	K	M	F	P	S	T	Y	V
P(1228)	3.99237e-06	7.66535e-05	0	0	0	1.99619e-07	2.39542e-06	0	0	8.5836e-06	0.544826	1.99619e-07	0	0	0	0.000686289	2.65493e-05	0	7.98474e-07
P(1469)	6.18818e-06	1.99619e-07	1.99619e-07	0	1.99619e-07	0	0	7.98474e-07	1.57699e-05	0	4.93058e-05	0	0	0.000216586	0	0.544188	0.000109391	6.38779e-06	0
A(488)	0	0	0	2.25569e-05	3.99237e-07	0	0	1.39733e-06	0	0	0	1.99619e-07	0	7.84501e-05	1.99619e-07	0.538616	0.000142128	1.9363e-05	2.43535e-05
T(183)	3.79275e-06	0	6.78703e-06	1.99619e-07	0	0	0	0	0	0.196152	0	0	0	0	0	1.19771e-06	0	0	2.99428e-06
A(890)	0	0	3.79275e-06	0.195154	0	0	0	2.23573e-05	0	0	0	0	0	5.98856e-07	9.98093e-07	7.60547e-05	2.21577e-05	1.59695e-06	7.08646e-05
I(1412)	7.98474e-07	0	0	0	0	0	0	0	0	0	4.79085e-06	1.99619e-07	6.32791e-05	0	1.99619e-07	0	0.194833	0	1.9363e-05
A(1711)	0	0	0	1.99619e-07	0	0	0	2.1958e-06	0	5.98856e-07	0	0	0	1.27756e-05	1.99619e-07	1.87641e-05	4.99046e-05	0	0.162331
P(822)	3.99237e-07	3.1939e-06	0	1.99619e-07	0	0	0	0	0.000253715	5.98856e-06	0.0579034	0	0	4.2918e-05	0	0.00211456	5.98856e-06	0	1.99619e-07
A(1736)	0	0	0	0	0	0	0	0	0	5.98856e-07	0	0	0	0	0	5.76898e-05	9.40203e-05	0	0.0313229
D(410)	1.21767e-05	0	2.49523e-05	0	3.83268e-05	1.59695e-06	0	0.0181683	0	0	0	0	0	0	0	1.99619e-07	0	0.000136339	2.99428e-06
V(932)	0.0176084	0	1.99619e-07	0	0	1.39733e-06	0	1.99619e-07	0	0	3.73287e-05	0	0.000220778	0	0	0	1.19771e-06	0	0
H(1307)	0	3.95245e-05	1.47718e-05	7.98474e-06	1.59695e-06	0	6.52753e-05	1.99619e-07	0	1.99619e-07	2.39542e-06	0	0	0	9.98093e-07	0	0	0.016533	0
S(370)	8.18436e-06	1.99619e-07	0	0	0	0	0	0	0	0	0.0164136	0	0	0	4.01233e-05	0	1.59695e-06	0	0
K(977)	0	1.27756e-05	1.0979e-05	0	0	6.38779e-06	0.0153245	0	0	3.99237e-06	0	0	0	0	0	0	8.78322e-05	1.99619e-07	0
M(1441)	0	2.1958e-06	0	0	0	0	0	0	0	0.0115735	3.25378e-05	8.38398e-06	0	0	0	0	4.9705e-05	0	4.33172e-05
P(153)	7.98474e-07	1.99619e-06	0	1.99619e-07	0	1.99619e-07	1.99619e-07	0	3.93249e-05	0	0.00729406	0	0	3.1939e-06	0	0.00120989	1.63687e-05	1.99619e-07	0
M(1788)	0	6.18818e-06	0	0	0	0	0	0	0	0.0079035	1.05798e-05	3.99237e-07	0	0	0	0	0.00018844	0	4.95054e-05
S(1230)	5.24997e-05	0	5.3897e-06	0	1.99619e-07	0	0	0	0	0	0	0	0	0.00734237	3.0342e-05	0	4.91062e-05	6.50757e-05	1.99619e-07
K(837)	0	4.49142e-05	0.00747272	0	0	3.59313e-06	2.59504e-06	0	0	1.99619e-07	0	0	7.98474e-07	0	0	0	2.79466e-06	0	0
P(1103)	6.38779e-06	2.39542e-06	1.99619e-07	0	0	0	0.00200118	0	0	0	0.00189638	7.98474e-07	0	0	0	0.00201515	0.000395045	1.99619e-07	0
E(815)	1.33744e-05	0	0	0.00598077	0	0	0	5.44959e-05	0	0	0	1.37737e-05	0	1.99619e-07	0	0	0	1.6768e-05	4.79085e-06
I(1683)	0	0	0	0	0	0	0	0	0	0	9.58169e-06	0	3.99237e-07	3.59313e-06	0	1.99619e-07	0.00572506	0	8.4239e-05
P(141)	4.79085e-06	3.99237e-07	1.99619e-07	0	0	0	0	0	1.87641e-05	0	0.000140332	0	0	1.19771e-06	0	0.00546735	4.87069e-05	0	0
S(126)	8.5836e-06	0	1.99619e-07	0	0	0	0	0	0	0	0.00537453	0	0	0	0.000178459	0	3.99237e-06	0	0
E(906)	5.94863e-05	0	3.99237e-07	0.00492579	0	0	1.99619e-07	3.29371e-05	0	0	0	5.78894e-06	0	0	0	0	0	3.99237e-07	5.98856e-06
H(1274)	0	2.93439e-05	3.73287e-05	5.3897e-06	3.99237e-07	0	5.3897e-06	0	0	0	1.2576e-05	0	0	0	1.43725e-05	0	1.99619e-07	0.00462337	0
T(428)	1.29752e-05	0	1.27756e-05	0	1.99619e-07	0	0	0	0	0.0042411	0	0	0	0	1.99619e-07	5.98856e-07	0	0	1.99619e-07
H(295)	0	5.90871e-05	6.98665e-06	3.39352e-06	0	0	1.87641e-05	1.99619e-07	0	0	0	0	0	0	0	0	0	0.00411773	0
I(273)	0	1.99619e-07	0	0	0	0	0	1.99619e-07	0	0	3.79275e-06	3.99237e-07	0.000150912	0	0	0	4.21195e-05	0	0.00395025
S(1285)	0.000211995	0	0	0	5.98856e-07	0	0	0	0	0	0	5.98856e-07	0	0.0036095	1.9363e-05	0	1.99619e-06	4.65111e-05	0
T(678)	3.81271e-05	1.19771e-06	1.99619e-07	0	0	0	0	0	0	0.00370452	0	1.23764e-05	0	0	1.99619e-07	1.99619e-07	0	0	0
G(307)	1.99619e-07	2.53516e-05	0	7.24615e-05	0.00346877	1.99619e-07	0	0	0	0	0	0	0	0	0	0.000167879	0	0	9.18245e-06
T(1189)	7.98474e-05	0	1.81653e-05	0	0	0	0	0	0	0.00363905	0	0	0	0	3.99237e-07	7.98474e-07	0	0	0
K(384)	0	4.75092e-05	0.00340689	1.99619e-07	0	7.14634e-05	9.98093e-06	0	0	0	0	0	2.99428e-06	0	0	0	1.83649e-05	0	0
A(1527)	0	0	0	0	0	7.98474e-07	1.99619e-07	1.99619e-07	0	0	0	0	0	0	0	1.43725e-05	2.21577e-05	0	0.00345679
P(402)	3.1939e-06	0.000143326	0	0	0	0	0	0	0.000243335	0	0.000803864	0	0	0	0	0.000952181	0.00119731	0	0
T(749)	0.0013063	1.99619e-07	7.18627e-06	0	0	1.99619e-07	0	0	0	0.00187661	1.99619e-07	0	0	0	3.99237e-07	3.99237e-07	0	0	2.79466e-06
A(85)	0	0	0	6.18818e-06	0	0	0	5.98856e-07	0	0	0	0	0	0	5.98856e-07	3.07413e-05	0.000158896	0	0.00268068
E(95)	4.05226e-05	0	1.99619e-07	0.00270004	0	0	0	6.18818e-05	0	1.99619e-07	0	2.25569e-05	0	0	0	0	0	0	1.15779e-05
T(936)	2.1958e-05	1.99619e-07	0.0011005	0	0	0	0	0	0	0.00169576	0	1.99619e-07	1.99619e-07	5.98856e-07	0	5.98856e-07	0	0	0
K(1693)	0	0.000244134	0.00247387	0	0	1.19771e-05	6.66726e-05	0	0	0	0	0	3.99237e-07	0	0	0	1.15779e-05	0	0
S(1682)	7.78512e-06	0	0	0	5.98856e-07	0	0	0	0	0	0	0	0	0.00276851	0	0	9.98093e-07	1.01805e-05	0
P(340)	7.98474e-07	1.79657e-06	0	0	0	0	1.99619e-07	0	2.45531e-05	0	0.00148836	0	0	1.99619e-07	0	0.00119631	5.19008e-05	0	0
T(1022)	8.18436e-06	0	1.69676e-05	0	0	0	0	0	0	0.00272479	0	0	0	3.99237e-07	3.99237e-07	3.99237e-07	0	0	1.99619e-07
T(237)	0.0019864	1.39733e-06	1.99619e-07	0	0	0	0	0	0	0.000678504	0	3.37355e-05	0	0	9.38207e-06	7.98474e-07	0	0	3.59313e-06
V(473)	3.39352e-05	0	0	1.39733e-06	0	1.99619e-07	0	0	1.99619e-07	0.000279466	5.98856e-07	0	0	0.00236808	0	1.99619e-07	0	0	0
E(177)	4.77088e-05	0	0	0.00172111	0	0	7.98474e-07	6.9068e-05	0	0	0	0.000834206	0	0	0	0	0	0	5.58932e-06
D(309)	7.18627e-06	0	7.14634e-05	0	0	3.79275e-06	0	2.43535e-05	3.99237e-07	0	0	0	0	0	0	0	0	0.00249443	7.98474e-07
T(1306)	8.98284e-06	0	3.09409e-05	0	0	0	1.99619e-07	0	1.99619e-07	0.00255093	0	0	0	0	1.99619e-07	1.39733e-06	0	0	0
T(1830)	1.27756e-05	0	1.21767e-05	0	0	0	0	0	0	0.0025639	0	0	0	0	1.99619e-07	1.99619e-07	0	0	0
A(480)	0	0	0	1.99619e-07	0	0	0	1.99619e-07	0	0	0	1.39733e-06	0	0	0	2.1958e-06	1.19771e-06	0	0.00257288
A(579)	0	0	0	2.79466e-06	0	0	0	3.99237e-07	0	0	1.39733e-06	1.99619e-07	0	5.98856e-07	7.98474e-07	2.615e-05	7.58551e-05	0	0.00238744
T(350)	4.67107e-05	0	0.00023575	0	0	0	0	0	0	0.00220239	0	0	0	0	0	3.99237e-06	0	1.99619e-07	1.99619e-07
G(1128)	1.19771e-06	0	0	2.01615e-05	5.19008e-06	0	0	0	0	0	0	0	0	0	0	0.00244692	1.99619e-07	1.99619e-07	1.03802e-05
P(968)	0	0	0	0	1.99619e-07	0	0	0	3.11405e-05	1.99619e-07	0.00187721	0	1.99619e-07	0	0	0.000536575	1.65683e-05	0	5.98856e-07
M(768)	0	3.59313e-06	0	1.99619e-07	0	0	0	0	0	0.00235909	1.37737e-05	5.19008e-06	0	0	0	1.99619e-07	1.83649e-05	0	4.95054e-05
A(1305)	0	0	0	2.7747e-05	0	0	0	7.98474e-07	0	0	1.99619e-07	0	0	0	9.98093e-07	1.49714e-05	2.615e-05	0	0.00237466
A(861)	0	0	0	0	0	0	0	1.99619e-07	0	0	1.99619e-07	0	0	0	0	0.00125061	5.60928e-05	0	0.00105019
T(1004)	1.17775e-05	0	3.09409e-05	0	1.99619e-07	0	0	0	0	0.00229901	0	0	0	1.99619e-07	0	9.98093e-07	0	0	0
S(1877)	0	2.79466e-06	0.00222435	0	2.1958e-06	0	0	9.86116e-05	0	7.78512e-06	0	0	0	0	0	0	1.99619e-07	0	0
A(534)	0	0	0	6.98665e-06	0	0	0	5.98856e-07	1.99619e-07	0	1.39733e-06	0	0	0	0	2.57508e-05	0.000212394	1.99619e-07	0.00208362
T(1456)	1.03802e-05	0	6.58741e-06	0	0	0	0	0	0	0.00229142	0	0	0	0	1.59695e-06	5.3897e-06	0	0	1.19771e-06
T(720)	2.59504e-06	0	6.40776e-05	0	0	0	0	0	0	0.00220399	5.98856e-07	0	0	0	0	3.99237e-07	0	1.99619e-07	0
I(707)	0	5.98856e-07	0	0	0	1.99619e-07	0	1.99619e-07	0	0	5.58932e-06	3.39352e-06	4.21195e-05	0	0	0	3.65302e-05	0	0.00217425
S(1424)	9.58169e-06	0	0	0	4.11214e-05	0	0	0	0	0	0	0	0	0.0021437	1.95626e-05	0	6.58741e-06	4.79085e-06	0
Q(180)	0	1.43725e-05	0	0	0	5.98856e-07	0	0	0.00217924	0	6.58741e-06	1.39733e-06	0	0	2.1958e-06	0	1.99619e-07	0	0
S(543)	1.07794e-05	0	0	0	1.39733e-06	0	0	0	0	1.99619e-07	1.99619e-07	1.39733e-06	0	0.000184248	0.00199259	0	3.99237e-06	5.58932e-06	0
T(422)	3.33363e-05	0	0	0	0	1.99619e-07	0	0	0	0.00208162	0	9.58169e-06	0	0	3.99237e-07	3.1939e-06	0	0	0
T(1198)	1.33744e-05	5.98856e-07	0	0	0	0	0	0	0	0.00158577	3.99237e-07	0.000506033	0	0	6.98665e-06	5.58932e-06	0	0	0
A(465)	0	0	0	4.79085e-06	0	0	0	3.99237e-07	0	0	0	0	0	0	1.99619e-07	1.33744e-05	4.65111e-05	0	0.00201595
P(1044)	0	4.99046e-06	0	0	0	0	0	1.99619e-07	7.16631e-05	1.99619e-07	0.000788294	0	0	0	0	0.00113922	7.50566e-05	0	0
A(496)	0	0	0	0	0	2.99428e-06	0	0	0	0	1.59695e-06	0	1.99619e-07	0	1.99619e-07	5.30985e-05	0.000245531	0	0.00176403
L(364)	0	1.61691e-05	0	0	9.98093e-07	0	0	0	4.59123e-06	8.38398e-05	0	0	0	0.00182871	1.13783e-05	3.59313e-06	0	0	2.59504e-06
L(689)	1.99619e-07	0	0	0	0	0	0	0	3.99237e-07	6.12829e-05	0	0	0	0.00187821	1.99619e-07	1.99619e-07	0	1.99619e-07	2.1958e-06
P(389)	0	1.39733e-06	1.99619e-07	0	0	0	0	0	0.000512221	0	0.000560529	0	0	0	0	0.00079009	1.69676e-05	0	0
T(864)	6.04844e-05	0	2.1958e-06	0	0	0	0	0	0	0.00178299	1.99619e-07	0	0	0	0	0	0	0	0
T(611)	1.69676e-05	0	0	0	0	0	0	0	0	0.00163188	0	0.000179856	0	0	0	0	0	0	2.99428e-06
T(724)	5.98856e-06	0	6.76707e-05	0	0	0	0	1.99619e-07	0	0.00174766	0	0	0	0	5.98856e-07	3.99237e-07	0	0	0
P(1200)	5.98856e-07	3.99237e-07	0	0	0	0	2.615e-05	0	0	0	0.000587477	5.98856e-07	0	0	0	0.0011512	3.37355e-05	1.99619e-07	0
P(109)	1.71672e-05	3.1939e-06	0	1.99619e-07	0	0	1.03802e-05	0	0	0	0.00161711	0	0	0	0	0.000121767	1.31748e-05	0	0
T(181)	2.95435e-05	9.98093e-07	0	1.99619e-07	0	0	0	0	0	0.00168199	0	1.07794e-05	0	0	3.99237e-06	1.99619e-07	0	0	0
T(1036)	1.57699e-05	0	0	0	0	0	0	0	0	0.00168278	1.99619e-07	1.5171e-05	0	0	0	1.99619e-07	0	0	0
K(1382)	0	2.29561e-05	0.00165404	0	0	5.78894e-06	4.19199e-06	0	0	0	0	0	0	1.99619e-07	0	0	5.98856e-06	0	0
L(1244)	0	3.1939e-06	0	0	0	0	0	0	5.98856e-07	2.87451e-05	0	0	0	0.00163009	2.63497e-05	0	0	0	1.39733e-06
A(231)	0	0	0	3.99237e-07	0	0	0	0	0	0	0	1.99619e-07	0	0	0	7.84501e-05	3.35359e-05	1.99619e-07	0.00157519
T(1269)	1.95626e-05	1.19771e-06	0	0	0	1.99619e-07	0	0	0	0.00165624	1.99619e-07	4.19199e-06	0	0	7.98474e-07	1.99619e-07	0	0	3.99237e-07
F(1569)	1.99619e-07	0	0	0	5.58932e-06	0	0	0	0	3.99237e-06	5.19008e-05	0	0	0	0	2.39542e-06	0	1.59695e-06	0.00161571
A(41)	0	0	0	4.79085e-06	0	0	0	4.39161e-06	0	0	1.99619e-07	0	0	0	1.99619e-07	1.07794e-05	9.82123e-05	0	0.00155982
T(725)	4.39161e-05	1.99619e-07	0	0	0	0	0	0	0	0.00159196	0	3.13401e-05	0	1.99619e-07	1.99619e-07	6.78703e-06	0	0	0
T(1063)	1.19771e-05	0	3.39352e-06	0	0	0	0	0	0	0.00165663	0	0	0	0	0	1.19771e-06	0	1.99619e-07	1.99619e-07
E(1091)	0.00156401	0	0	3.67298e-05	0	0	6.58741e-06	2.55512e-05	0	0	0	1.33744e-05	0	0	0	0	1.99619e-07	0	3.1939e-06
S(1717)	2.59504e-06	0	0	0	1.19771e-06	0	0	0	0	0	0.00162809	0	0	0	2.59504e-06	0	1.59695e-06	0	0
E(195)	2.79466e-06	0	0	0.00126239	0	0	6.58741e-06	1.31748e-05	0	0	0	0.000331966	1.99619e-07	0	0	0	0	0	9.98093e-07
V(325)	1.35741e-05	0	0	5.98856e-07	0	0	0	3.99237e-07	0	4.2918e-05	1.99619e-06	0	0	0.00153567	0	0	0	0	0
A(1179)	0	0	1.99619e-07	0	0	7.98474e-07	2.91443e-05	1.99619e-07	0	0	5.98856e-07	0	0	3.99237e-07	0	2.79466e-05	6.28798e-05	0	0.00145861
S(1206)	8.78322e-05	0	5.98856e-07	0	1.99619e-07	0	0	0	0	0	0.00144085	0	0	0	1.75664e-05	0	2.3555e-05	0	0
S(1406)	6.24806e-05	0	0	0	7.98474e-07	0	0	0	0	0	0	0	0	0.00129193	0.000171472	0	0	6.18818e-06	0
S(794)	4.39161e-06	0	1.99619e-07	0	0	0	0	1.99619e-07	1.99619e-07	0	0.00149315	0	0	0	1.39733e-05	0	1.79657e-06	0	0
P(679)	0	1.99619e-06	0	0	0	1.99619e-07	0	0	6.68722e-05	0	0.000689483	0	0	0	0	0.000709644	3.51329e-05	0	0
A(655)	0	0	0	0	0	0	0	0	3.99237e-07	0	0	0	0	1.99619e-07	1.99619e-07	1.0979e-05	7.78512e-05	0	0.00140891

### Sheet: Africa
	A	R	N	D	C	E	Q	G	H	I	L	K	M	F	P	S	T	W	Y	V
P(1469)	0	0	4.71965e-05	0	0	0	0	0.000188786	4.71965e-05	0	9.43931e-05	0	0	0	0	0.272607	0	0	0	0
P(1228)	0	0	0	0	0	4.71965e-05	0	0	0	0	0.267132	0	0	0	0	0.000188786	0	0	0	0
A(488)	0	0	0	0	0	0	0	0.000330376	0	0	0	0	0	0.00377572	0	0.260383	9.43931e-05	0	0	4.71965e-05
K(837)	0	0	0.193223	0	0	0	0	0	0	0	0	0	0	0	0	0	9.43931e-05	4.71965e-05	0	0
P(822)	0	0	0	0	0	0	0	0	0.000377572	0	0.108174	0	0	0	0	0.00165188	0	0	0	0
N(1778)	0	0	0	0	0	0	0	0.000330376	0	0	0	0	0	0	0	0.0890126	0	0	0	0
T(183)	0	0	0	4.71965e-05	0	0	0	0	0	0.0884463	0	0	0	0	0	0	0	0	0	0
A(890)	0	0	0	0.0865112	0	0	0	0	0	0	0	0	0	0.00014159	4.71965e-05	0	0	0	0	4.71965e-05
I(1412)	0	0	0	0	0	0	0	0	0	0	0	0	0	0	0	0	0.0863696	0	0	4.71965e-05
H(1274)	0	0	0	9.43931e-05	0	0	4.71965e-05	0	0	0	4.71965e-05	0	0	0	0	0	4.71965e-05	0	0.0570134	0
S(794)	4.71965e-05	0	0	0	0	0	0	0	4.71965e-05	0	0.0420521	0	0	0	0	0	4.71965e-05	0	0	0
T(1189)	0.00014159	0	0	0	0	0	0	0	0	0.0352086	0	0	0	0	9.43931e-05	0	0	4.71965e-05	0	0
T(428)	0	0	0	0	0	0	0	0	0	0.0347838	0	0	0	0	0	0	0	0	0	0
K(1693)	0	0.000235983	0.032424	0	0	0	0	0	0	0	0	0	0	0	0	0	0	0	0	0
K(384)	0	9.43931e-05	0.0265716	4.71965e-05	0	0.00014159	0	0	0	0	0	0	0	0	0	0	4.71965e-05	0	0	0
E(378)	0	0	0	0	0	0	0	0	0	0	0	9.43931e-05	0	4.71965e-05	0	0	0	0	0	0.0202945
Q(180)	0	4.71965e-05	0	0	0	0	0	0	0.0119879	0	4.71965e-05	0	0	0	0	0	4.71965e-05	0	0	0
E(195)	0	0	0	0.00382292	0	0	0	4.71965e-05	0	0	0	0.00750425	4.71965e-05	0	0	0	0	0	0	0
A(41)	0	0	0	0	0	0	0	0	0	0	0	0	0	0	0	0	0	0	0	0.00991127
A(994)	0	0	0	0.00929772	0	0	4.71965e-05	0	0	0	0	0	0	0	0	0	4.71965e-05	0	0	9.43931e-05
V(61)	0	0	0	0	0	0	0	0	0	0.00868416	0	0	0	0	0	0	0	0	0	0
M(1441)	0	0	0	0	0	0	0	0	0	0.00802341	0.00014159	0	0	0	0	0	0	0	0	0
I(335)	0	0	0	0	0	0	0	0	0	0	0	0	0	0	0	0	0	0	4.71965e-05	0.0081178
T(1063)	0	0	0	0	0	0	0	0	0	0.00792902	0	0	0	0	0	0	0	0	4.71965e-05	0
T(724)	0	0	0	0	0	0	0	4.71965e-05	0	0.00740985	0	0	0	0	0	0	0	0	0	0
D(821)	0	0	0.00722107	0	0	0.000188786	0	0	0	0	0	0	0	0	4.71965e-05	0	0	0	0	0
N(303)	0	0	0	0.00608835	4.71965e-05	0	0	0	0	0	0	4.71965e-05	0	0	0	0.000471965	0	0	0	0
T(1275)	0	0	0	4.71965e-05	0	0	0	0	0	0.00646592	0	4.71965e-05	0	0	0	0	0	0	0	0
P(1103)	0	0	4.71965e-05	0	0	0	0.00302058	0	0	0	0.00202945	0	0	0	0	0.00146309	0	0	0	0
I(580)	9.43931e-05	0	0	0	0	0	0	0	0	0	0	0	0.000235983	0	0	0	0	0	0	0.00618274
V(238)	0	0	0	0	0	0	0	0	0	0	0.00146309	0	0.00481405	0	0	0	0	0	0	0
D(218)	4.71965e-05	0	4.71965e-05	0	0	0.00585237	0	0	0	0	0	0	0	0	4.71965e-05	0	0	0	0.00014159	0
S(1265)	0	0	0.00533321	0	0	0	0	0	0	0.000471965	4.71965e-05	0	0	0	0	0	4.71965e-05	0	0	0
N(1264)	0	0	0	0	9.43931e-05	0	0	0	0	0.00552199	0	4.71965e-05	0	0	0	9.43931e-05	0	0	0	0
V(207)	0.00533321	0	4.71965e-05	0	0	4.71965e-05	0	0	0	0	9.43931e-05	0	0	0	0	0	0	0	0	0
A(534)	0	0	0	0	0	0	0	0	0	0	0.000330376	0	0	0	0	0	0.00240702	0	4.71965e-05	0.00264301
V(732)	0	0	0	4.71965e-05	0	0	0	0	0	0.00528601	0	0	0	9.43931e-05	0	0	0	0	0	0
K(1771)	0	0.0053804	0	0	0	0	0	0	0	0	0	0	0	0	0	0	0	0	0	0
P(1200)	0	0	0	0	0	0	4.71965e-05	0	0	0	0.00424769	9.43931e-05	0	0	0	0.000802341	9.43931e-05	0	4.71965e-05	0
S(126)	0.000566358	0	0	0	0	0	0	0	0	0	0.00467246	0	0	0	9.43931e-05	0	0	0	0	0
S(1230)	4.71965e-05	0	0	0	0	0	0	0	0	0	0	0	0	0.00514442	0	0	0	0	0	0
T(1694)	0	0	4.71965e-05	0	0	0	0	0	0	0.00486124	0	0	0	0	0	0	0	0	0	0
T(820)	4.71965e-05	0	9.43931e-05	4.71965e-05	0	0	0	0	0	0.00467246	0	0	0	0	0	0	0	0	0	0
I(273)	0	4.71965e-05	0	0	0	0	0	4.71965e-05	0	0	0	0	0.000188786	0	0	0	0	0	0	0.00434208
A(1711)	0	0	0	0	0	0	0	0	0	0	0	0	0	0	0	0	0	0	0	0.00462526
S(1682)	0	0	0	0	0	0	0	0	0	0	0	0	0	0.00448367	0	0	0	0	0	0
M(560)	0	0	0	0	0	4.71965e-05	0	0	0	0.00434208	0	0	0	0	0	0	0	0	0	0
I(759)	0	0	4.71965e-05	0	0	0	0	0	0	0	4.71965e-05	0	0	0	0	0.00368133	4.71965e-05	0	0	4.71965e-05
I(733)	0	0	0	0	0	0	0	0	0	0	0	4.71965e-05	0	0	0	0	0.00146309	0	0	0.00235983
S(1424)	0	0	0	0	0	0	0	0	0	0	0	0	0	0.00382292	0	0	0	0	0	0
Q(1745)	0	0	0	0	0	0	0	0	0.00382292	0	0	0	0	0	0	0	0	0	0	0
D(1208)	0	4.71965e-05	0.000283179	0	0	0	0	0.00330376	0	0	0	0	0	0	0	0	0	9.43931e-05	0	4.71965e-05
L(1244)	0	0	0	0	0	0	0	0	0	0	0	0	0	0.00358694	9.43931e-05	0	0	0	0	4.71965e-05
V(1173)	0	0	0	0	0	0	0	0	0	0.00363413	0	0	0	0	0	0	0	4.71965e-05	0	0
Q(941)	0	0	0	0	4.71965e-05	0	0	0	0.00335095	0	0.00014159	0	0	0	0	0	0	0	0	0
T(942)	0.00014159	0	0	0.00014159	0	0	0	0	0	0.00316217	0	4.71965e-05	0	0	0	0	0	0	0	0
G(175)	0	0	0	0.00297338	0.000188786	0	4.71965e-05	0	0	0	0	0	0	0	0	0.000235983	0	0	0	0
S(454)	0	0.00316217	0.000188786	0	0	0	0	0	0	4.71965e-05	0	0	0	0	0	0	0	0	0	0
E(1025)	0	0	0	0.00325656	0	0	0	0	0	0	0	4.71965e-05	0	0	0	0	4.71965e-05	0	0	0
T(1022)	0	0	0	0	0	0	0	0	0	0.00320936	0	0	0	0	0	4.71965e-05	0	0	0	0
P(153)	0	0	0	4.71965e-05	0	4.71965e-05	0	0	0	0	0.0013215	0	0	0	0	0.00179347	0	0	0	0
K(1077)	0	0	0.00306777	0	0	4.71965e-05	0	0	0	0	4.71965e-05	0	0	0	0	0	0	0	0	0
L(689)	4.71965e-05	0	0	0	0	0	0	0	0	0	0	0	0	0.00306777	0	0	0	0	4.71965e-05	0
E(545)	0	0	0	0.000471965	0	0	0	0.00226543	0	0	0	4.71965e-05	0	0	0	0	0	0	0	0.000330376
P(1921)	0	0	0	0	0	0	0	0	0	0	0.00254861	0	0	0	0	0.000519162	0	0	0	0
V(477)	0.00207665	0	0	0	0	0	0	0	0	0.000235983	0	4.71965e-05	0	0.000330376	0	0	0.000330376	0	0	0
P(109)	0	0	0	4.71965e-05	0	0	0	0	0	0	0.00283179	0	0	0	0	0	0	0	0	0
A(1527)	0	0	0	0	0	0	0	0	0	0	0	0	0	0	0	0	0	0.000188786	0	0.00259581
P(968)	0	0	0	0	4.71965e-05	0	0	0	4.71965e-05	0	0.0013687	0	4.71965e-05	0	0	0.00108552	0	0	0	0.00014159
T(1384)	0	4.71965e-05	9.43931e-05	0	0	0	0	0	0	0	0	0	0	0	0	0.00250142	0	0	0	0
T(1482)	4.71965e-05	0	0	0	0.000188786	0	0	0	0	0.00235983	0	0	0	0	0	4.71965e-05	0	0	0	0
E(177)	0	0	0	0.00259581	0	0	0	0	0	0	0	0	0	0	0	0	0	0	0	0
S(166)	0	0	4.71965e-05	0	0	0	4.71965e-05	0.00240702	0	4.71965e-05	0	0	0	0	0	0	0	0	0	0
P(141)	0	0	0	0	0	0	0	0	0	0	0.00014159	0	0	4.71965e-05	0	0.00231263	0	0	0	0
T(1378)	4.71965e-05	0	0.00221824	0	0	0	4.71965e-05	0	0	4.71965e-05	0	0	0	0	9.43931e-05	0	0	0	0	0
T(1198)	0.000188786	0	0	0	0	0	0	0	0	0.00151029	0	0.000707948	0	0	0	4.71965e-05	0	0	0	0
P(1159)	0	0	0	0	0	0	0	0	4.71965e-05	0	0.00217104	0	0	0	0	0.00014159	4.71965e-05	0	0	0
R(646)	0	0	0	0	0	0	0.000188786	0	4.71965e-05	0	0	0	0	0	0	0	0	0.00207665	0	9.43931e-05
V(300)	0	0	0	0	0	0	0	4.71965e-05	0	0.00235983	0	0	0	0	0	0	0	0	0	0
S(370)	0	4.71965e-05	0	0	0	0	0	0	0	0	0.00226543	0	0	0	9.43931e-05	0	0	0	0	0
D(1318)	0	0	4.71965e-05	0	0	0	0	0.00231263	0	0	0	0	0	0	0	0	4.71965e-05	0	0	0
A(1537)	0	0	0	0	0	0	0	0	0	0	0	0	0	0.000188786	0	0.00202945	9.43931e-05	0	0	4.71965e-05
T(725)	0	0	0	0	0	0	0	0	0	0.00221824	0	9.43931e-05	0	4.71965e-05	0	0	0	0	0	0
A(231)	0	0	0	0	0	0	0	0	0	0	0	4.71965e-05	0	0	0	0	0	0	4.71965e-05	0.00226543
V(1635)	0	0	4.71965e-05	4.71965e-05	0	0	0	0.00217104	0	4.71965e-05	0	0	0	0	0	0	0	0	0	0
Q(191)	0	0.00221824	0	0	0	0	0	0	0	0	4.71965e-05	0	0	0	4.71965e-05	0	0	0	0	0
N(1636)	0	0	0	4.71965e-05	4.71965e-05	0	0	0	0	0	0	0	0	0	0	0.00221824	0	0	0	0
Q(1884)	0	0	0	0	0	0	0	0	0.00226543	0	0	0	0	0	0	0	0	0	0	0
T(1303)	0	0	0	0	0	0	0	0	0	0.00212384	4.71965e-05	0	0	0	0	4.71965e-05	0	0	0	0
A(1431)	0	0	0	0	0	0	0	0	0	0	0	0	0	0	0	4.71965e-05	0	0	0	0.00212384
T(1002)	0	0	0	0	0	0	0	0	0	0.00212384	0	0	0	4.71965e-05	0	0	0	0	0	0
T(936)	9.43931e-05	0	0.00160468	0	0	0	0	0	0	0.000283179	0	0	0	0.00014159	0	0	0	0	0	0
G(307)	0	0	0	9.43931e-05	0.00188786	0	0	0	0	0	0	0	0	0	0	0.00014159	0	0	0	0
K(487)	0	0	0.00174627	0	0	0	0	0	0	0	0	0	0	0	0	0	0	0	0	0.000377572
P(395)	0	0	0	0	0	0	0	0	0	0	0.00103832	0	0	0	0	0.00108552	0	0	0	0
K(1260)	0	0	0	9.43931e-05	0	0.00193506	0	0	0	0	0	0	0	0	4.71965e-05	0	0	0	0	0
E(522)	4.71965e-05	0	0	0.00165188	0	0	0	0	0	0	0	0	0	0	0	0	0.000330376	0	4.71965e-05	0
T(1306)	0	0	0	0	0	0	0	0	4.71965e-05	0.00202945	0	0	0	0	0	0	0	0	0	0
Q(774)	0	0.00198225	0	0	0	0	0	0	0	0	0	0	0	0	0	0	0	0	0	4.71965e-05
A(274)	0	0	0	0	0	0	0	0	0	0	0	0	0	0	0	0	0.00179347	0	0	0.000235983

### Sheet: Asia
	A	R	N	D	C	E	Q	G	H	I	L	K	M	F	P	S	T	Y	V
P(1228)	0	0	0	0	0	0	2.52489e-06	0	0	5.04978e-06	0.49607	0	0	0	0	0.000297937	0	0	0
P(1469)	2.52489e-06	0	0	0	0	0	0	0	7.57467e-06	0	2.01991e-05	0	0	6.8172e-05	0	0.481405	5.04978e-06	1.51493e-05	0
A(488)	0	0	0	5.04978e-06	0	0	0	0	0	0	0	0	0	3.02987e-05	0	0.429347	5.30227e-05	1.51493e-05	7.57467e-06
V(932)	0.222352	0	0	0	0	2.52489e-06	0	0	0	0	4.03982e-05	0	5.80724e-05	0	0	0	1.51493e-05	0	0
T(183)	1.00996e-05	0	1.26244e-05	0	0	0	0	0	0	0.179017	0	0	0	0	0	2.52489e-06	0	0	7.57467e-06
A(890)	0	0	0	0.174361	0	0	0	5.04978e-06	0	0	0	0	0	0	0	2.01991e-05	2.52489e-06	0	4.79729e-05
I(1412)	0	0	0	0	0	0	0	0	0	0	2.52489e-05	0	1.51493e-05	0	0	0	0.174086	0	3.53484e-05
P(822)	0	2.52489e-06	0	0	0	0	0	0	6.31222e-05	1.00996e-05	0.0845383	0	0	7.32218e-05	0	0.00125739	1.26244e-05	0	0
T(678)	2.52489e-06	0	0	0	0	0	0	0	0	0.0296472	0	2.52489e-06	0	0	0	0	0	0	0
S(543)	5.04978e-06	0	0	0	0	0	0	0	0	0	0	0	0	0.000116145	0.0240344	0	0	2.52489e-06	0
H(1274)	0	2.01991e-05	3.78733e-05	5.04978e-06	5.04978e-06	0	5.04978e-06	0	0	0	0	0	0	0	0	0	0	0.0175783	0
P(402)	3.53484e-05	0	0	0	0	0	0	0	7.82716e-05	0	0.000353484	0	0	0	0	0.000358534	0.0149044	0	0
K(837)	0	6.8172e-05	0.013031	0	0	2.52489e-06	7.57467e-06	0	0	0	0	0	0	0	0	0	7.57467e-06	0	0
S(126)	1.76742e-05	0	0	0	0	0	0	0	0	0	0.00968547	0	0	0	0.000204516	0	7.57467e-06	0	0
Q(1884)	0	0	0	0	0	0	0	0	0.00878661	2.52489e-06	0	0	0	0	0	0	0	0	0
T(749)	0.000530227	0	2.52489e-06	0	0	0	0	0	0	0.00718583	0	0	0	0	0	0	0	0	0
T(350)	0.000166643	0	2.77738e-05	0	0	0	0	0	0	0.00700657	0	0	0	0	0	2.52489e-06	0	0	0
V(1786)	0.00697879	0	0	0	0	0	0	0	0	1.00996e-05	3.28236e-05	0	0	0	0	0	0	0	0
T(1198)	1.76742e-05	0	0	0	0	0	0	0	0	0.00249459	0	0.00356262	0	0	2.52489e-06	2.01991e-05	0	0	0
L(1221)	0	5.04978e-06	0	0	0	0	0	0	7.57467e-06	5.04978e-06	0	0	0	0.00541589	0	0	0	0	0
K(610)	0	0.00490838	0	0	0	0.000265113	0	0	0	0	0	0	0	0	0	0	0	0	0
A(994)	0	0	2.52489e-06	0.0045953	0	0	0	0	0	0	0	0	0	0	0	7.57467e-06	6.56471e-05	0	0.000325711
A(1711)	0	0	0	0	0	0	0	0	0	0	0	0	0	0	2.52489e-06	5.04978e-05	5.04978e-05	0	0.00439583
P(340)	0	0	0	0	0	0	0	0	0.000126244	0	0.00270163	0	0	0	0	0.000982182	7.57467e-06	0	0
P(153)	0	5.04978e-06	0	0	0	0	2.52489e-06	0	4.5448e-05	0	0.00268648	0	0	5.04978e-06	0	0.000979657	4.03982e-05	0	0
T(1306)	1.26244e-05	0	2.77738e-05	0	0	0	0	0	0	0.00368886	0	0	0	0	0	0	0	0	0
K(1051)	0	0.00358787	2.52489e-06	0	0	2.52489e-05	0	0	0	0	0	0	0	0	0	0	0	0	0
S(692)	2.52489e-06	0	0	0	0	0	0	0	0	0	0	0	0	0.00343385	0	0	0	0	0
M(1441)	0	5.04978e-06	0	0	0	0	0	0	0	0.00316874	1.26244e-05	2.52489e-06	0	0	0	0	2.52489e-05	0	3.78733e-05
P(1103)	7.57467e-06	1.26244e-05	0	0	0	0	0.00138869	0	0	0	0.000855937	0	0	0	0	0.000823114	2.01991e-05	0	0
G(250)	0	5.80724e-05	0	0	0	0.000179267	0	0	0	0	0	0	0	0	0	0	0	0	0.00269658
P(1867)	5.04978e-06	0	0	0	0	0	0	0	0	0	0	0	0	0	0	0.00120437	0.00168158	0	0
A(231)	0	0	0	2.52489e-06	0	0	0	0	0	0	0	0	0	0	0	7.57467e-06	5.04978e-06	0	0.00282788
S(1670)	5.04978e-06	0	0	0	0	0	0	0	0	0	0	0	0	0.00271426	0	0	0	5.04978e-06	0
S(1424)	7.57467e-06	0	0	0	1.51493e-05	0	0	0	0	0	0	0	0	0.00258549	1.51493e-05	0	0	5.04978e-06	0
M(494)	0	2.52489e-06	0	0	0	0	0	0	0	0.00254004	0	2.52489e-06	0	0	0	0	1.26244e-05	0	7.57467e-06
S(1285)	5.04978e-06	0	0	0	0	0	0	0	0	0	0	0	0	0.00249459	2.52489e-06	0	0	5.04978e-06	0
S(1197)	0	0.00209566	3.78733e-05	0	5.04978e-06	0	0	8.33213e-05	0	0.000191892	0	7.57467e-06	0	0	0	0	7.32218e-05	0	0
P(109)	2.2724e-05	0	0	0	0	0	0	0	0	0	0.00237592	0	0	0	0	5.30227e-05	2.01991e-05	0	0
A(85)	0	0	0	3.53484e-05	0	0	0	0	0	0	0	0	0	0	2.52489e-06	5.04978e-06	3.28236e-05	0	0.00230017
T(1036)	2.52489e-05	0	0	0	0	0	0	0	0	0.00224463	0	7.57467e-06	0	0	0	0	0	0	0
T(1456)	7.57467e-06	0	0	0	0	0	0	0	0	0.00218908	0	0	0	0	0	0	0	0	0
A(1819)	0	0	0	0	0	0	0	2.52489e-06	0	0	0	0	0	0	0	3.53484e-05	6.05973e-05	0	0.00209313
S(1375)	1.76742e-05	0	2.2724e-05	0	0	0	0	0	0	2.52489e-06	0	0	0	0.00210828	5.04978e-06	0	2.52489e-06	2.2724e-05	0
S(1230)	7.57467e-06	0	0	0	0	0	0	0	0	0	0	0	0	0.00212596	1.26244e-05	0	0	1.76742e-05	0
K(1382)	0	3.53484e-05	0.00200981	0	0	0	2.01991e-05	0	0	0	0	0	0	0	0	0	7.57467e-06	0	0
S(1038)	0.000156543	0	0	0	0	0	0	2.52489e-06	0	0	0	0	0	0.00178257	7.32218e-05	0	0	1.26244e-05	0
T(1492)	2.52489e-06	0	5.04978e-06	0	0	0	0	0	0	0.00198456	0	0	0	0	0	0	0	0	0
A(1736)	0	0	0	0	0	0	0	0	0	0	0	0	0	0	0	1.00996e-05	7.57467e-06	0	0.00196436
P(1200)	0	2.52489e-06	0	0	0	0	7.06969e-05	0	0	0	0.000813014	0	0	0	0	0.00104025	3.02987e-05	0	0
V(1243)	0	0	2.52489e-06	0	0	0	0	0	0	0.000159068	2.52489e-06	0	0	0.0017851	0	0	0	0	0
L(1244)	0	1.00996e-05	0	0	0	0	0	0	0	1.76742e-05	0	0	0	0.00180782	7.57467e-05	0	0	0	0
S(794)	7.57467e-06	0	0	0	0	0	0	2.52489e-06	0	0	0.00186337	0	0	0	2.77738e-05	0	0	0	0
K(1771)	0	0.00187599	0	0	0	0	0	0	0	0	0	0	0	0	0	0	0	0	0
S(1807)	5.04978e-06	0	0	0	0	0	0	0	0	0	0	0	0	0.00184064	7.57467e-06	0	0	2.52489e-06	0
P(679)	0	0	0	0	0	0	0	0	3.78733e-05	0	0.000328236	0	0	0	0	0.00147706	7.57467e-06	0	0
S(1682)	0	0	0	0	0	0	0	0	0	0	0	0	0	0.00183054	0	0	0	7.57467e-06	0
T(1677)	2.52489e-06	0	0	0	0	0	0	0	0	0.00177752	0	0	0	0	0	0	0	0	0
A(41)	0	0	0	0	0	0	0	0	0	0	0	0	0	0	0	2.01991e-05	1.76742e-05	0	0.001674
S(1467)	2.52489e-06	0	0	0	0	0	0	0	0	0	0	0	0	0.00164118	2.52489e-05	0	0	7.57467e-06	0
T(1189)	2.77738e-05	0	5.04978e-06	0	0	0	0	0	0	0.00163108	0	0	0	0	0	0	0	0	0
T(64)	5.04978e-06	0	2.52489e-06	0	0	0	0	0	0	0.00161088	2.52489e-06	0	0	0	5.04978e-06	0	0	0	0
T(1275)	1.00996e-05	0	0	0	0	0	0	0	0	0.00153008	0	0	0	0	0	0	0	0	0
P(968)	0	0	0	0	0	0	0	0	2.2724e-05	0	0.00129779	0	0	0	0	0.000207041	1.00996e-05	0	0
R(30)	0	0	0	0	0	0	0	2.52489e-06	0	0	0	0.00023734	0.000850888	0	0	0.000431756	0	0	0
A(1305)	0	0	0	1.00996e-05	0	0	0	0	0	0	0	0	0	0	1.00996e-05	1.51493e-05	6.8172e-05	0	0.00141394
M(1547)	0	2.52489e-06	0	0	0	0	0	0	0	0.00044943	5.04978e-06	0	0	0	0	2.52489e-06	2.01991e-05	0	0.00101501
I(1683)	0	0	0	0	0	0	0	0	0	0	2.52489e-06	0	0	1.51493e-05	0	0	0.00140636	0	5.30227e-05
T(1465)	1.51493e-05	0	2.01991e-05	0	0	0	0	0	0	0.00136596	0	0	0	0	2.52489e-06	0	0	0	0
S(370)	0	0	0	0	0	0	0	0	0	0	0.00126244	0	0	0	0.000131294	0	0	0	0
K(1693)	0	4.5448e-05	0.00131042	0	0	1.26244e-05	1.76742e-05	0	0	0	0	0	5.04978e-06	0	0	0	0	0	0
G(255)	0	0.000994806	0	0	0	7.82716e-05	0	0	0	2.52489e-06	0	0	0	0	0	0	0	0	0.000315611
T(779)	0	0	0	0	0	0	0	0	0	0.00137606	0	0	0	0	0	0	0	0	0
R(352)	0	0	0	0	0.00103268	0	0	0	0.00033076	0	5.04978e-06	0	0	0	0	0	0	0	0
I(1723)	0	0	0	0	0	0	0	0	0	0	0	0	1.76742e-05	0	0	0	0	0	0.00134829
G(307)	0	0	0	3.02987e-05	0.00123972	0	0	0	0	0	0	0	0	0	0	7.32218e-05	0	0	1.76742e-05
H(1307)	0	7.57467e-06	1.76742e-05	0	0	0	1.26244e-05	0	0	0	2.52489e-06	0	0	0	0	0	0	0.00130789	0
K(1211)	0	7.06969e-05	0.00120437	0	0	5.04978e-06	3.28236e-05	0	0	0	0	0	0	0	0	0	0	0	0
I(62)	0	0	0	0	0	0	0	0	0	0	7.57467e-06	3.02987e-05	1.51493e-05	0	0	0	4.29231e-05	0	0.0012069
T(1830)	7.57467e-06	0	5.04978e-06	0	0	0	0	0	0	0.00126497	0	0	0	0	0	0	0	0	0
D(736)	1.00996e-05	0	3.02987e-05	0	0	0	0	0.00104025	0	0	0	0	0	0	0	0	0	0.000191892	0
K(384)	0	1.00996e-05	0.00115892	0	0	1.00996e-05	5.04978e-06	0	0	0	0	0	0	0	0	0	3.78733e-05	0	0
A(1431)	0	0	0	5.04978e-06	0	0	0	2.52489e-06	0	0	0	0	0	0	0	1.51493e-05	5.04978e-05	0	0.00113872
K(413)	0	0.0011968	1.00996e-05	0	0	0	2.52489e-06	0	0	0	0	0	0	0	0	0	0	0	0
A(655)	0	0	0	0	0	0	0	0	0	0	0	0	0	0	0	2.52489e-05	9.59458e-05	0	0.00107813
M(1218)	0	0	0	0	0	0	0	0	0	0.0011362	5.04978e-06	0	0	0	0	0	1.76742e-05	0	2.77738e-05
P(1921)	0	0	0	0	0	0	0	0	1.51493e-05	0	0.000949358	0	0	0	0	0.000209566	2.52489e-06	0	0
V(325)	2.52489e-06	0	0	0	0	0	0	0	0	6.31222e-05	2.52489e-06	0	0	0.0011059	0	0	0	0	0
H(792)	0	0.000148968	0	0	0	0	2.52489e-06	0	0	0	5.04978e-06	0	0	0	5.04978e-06	0	0	0.00101248	0
G(171)	2.52489e-06	5.55476e-05	0	8.83711e-05	4.03982e-05	0	0	0	0	0	0	0	0	0	0	1.76742e-05	0	0	0.000967033
L(1304)	0	0	0	0	0	0	0	0	2.52489e-06	1.51493e-05	0	0	0	0.00113368	2.52489e-06	0	0	0	7.57467e-06
V(1339)	5.04978e-06	0	0	0	0	0	0	0	0	0.00114125	0	0	0	7.57467e-06	0	0	0	0	0
A(534)	0	0	0	0	0	0	0	0	0	0	0	0	0	0	0	3.78733e-05	6.05973e-05	0	0.00104278
V(238)	2.77738e-05	0	0	0	0	0	0	0	0	0	0.00108823	0	1.76742e-05	0	0	2.52489e-06	0	0	0
T(1365)	0.000282788	0	5.04978e-06	0	2.52489e-06	0	0	0	0	0.000843313	0	0	0	0	2.52489e-06	0	0	0	0
D(1774)	3.02987e-05	0	0.000318136	0	0	0	0	0.000734743	0	0	0	0	0	0	0	0	0	5.04978e-05	0
H(342)	0	1.26244e-05	2.52489e-06	0	0	0	0	0	0	0	0	0	0	0	0	0	0	0.00111853	0
L(1328)	0	0	0	0	0	0	0	0	2.52489e-06	0	0	0	0	0.00111348	5.04978e-06	0	0	0	5.04978e-06
T(1269)	0.000133819	0	0	0	0	0	0	0	0	0.000992281	0	0	0	0	0	0	0	0	0
E(1733)	7.57467e-06	0	0	1.26244e-05	0	0	0	0.00110085	0	0	0	0	0	0	0	0	0	0	0

### Sheet: Europe
	A	R	N	D	C	E	Q	G	H	I	L	K	M	F	P	S	T	Y	V
P(1228)	7.04313e-06	0.000137732	0	0	0	0	1.56514e-06	0	0	9.39084e-06	0.572332	3.91285e-07	0	0	0	0.00081896	6.26056e-06	0	1.56514e-06
P(1469)	1.17386e-05	3.91285e-07	0	0	3.91285e-07	0	0	0	4.69542e-06	0	3.67808e-05	0	0	0.000148688	0	0.571941	0.000208555	4.69542e-06	0
A(488)	0	0	0	3.40418e-05	0	0	0	0	0	0	0	3.91285e-07	0	5.67363e-05	0	0.571649	0.000173339	2.07381e-05	1.6434e-05
A(1711)	0	0	0	0	0	0	0	0	0	1.17386e-06	0	0	0	2.42597e-05	0	5.47799e-06	6.33882e-05	0	0.299014
T(183)	3.91285e-06	0	4.69542e-06	0	0	0	0	0	0	0.257264	0	0	0	0	0	3.91285e-07	0	0	3.13028e-06
A(890)	0	0	7.43442e-06	0.256828	0	0	0	3.52157e-05	0	0	0	0	0	0	0	8.53002e-05	1.21298e-05	3.13028e-06	6.7301e-05
I(1412)	7.8257e-07	0	0	0	0	0	0	0	0	0	3.91285e-07	0	3.13028e-06	0	0	0	0.256222	0	1.21298e-05
P(822)	0	3.91285e-06	0	3.91285e-07	0	0	0	0	0.000428849	2.739e-06	0.033098	0	0	7.43442e-06	0	0.00185039	3.13028e-06	0	3.91285e-07
P(153)	7.8257e-07	1.56514e-06	0	0	0	0	0	0	3.44331e-05	0	0.0108108	0	0	4.69542e-06	0	0.00141841	1.29124e-05	0	0
S(1230)	1.01734e-05	0	0	0	0	0	0	0	0	0	0	0	0	0.0111203	2.58248e-05	0	3.91285e-06	8.25612e-05	3.91285e-07
I(1683)	0	0	0	0	0	0	0	0	0	0	1.95643e-06	0	7.8257e-07	3.52157e-06	0	3.91285e-07	0.010326	0	7.98222e-05
E(906)	0.00010643	0	3.91285e-07	0.0086744	0	0	3.91285e-07	2.97377e-05	0	0	0	5.86928e-06	0	0	0	0	0	7.8257e-07	7.8257e-06
K(837)	0	1.9173e-05	0.00708226	0	0	1.56514e-06	3.91285e-07	0	0	0	0	0	1.17386e-06	0	0	0	1.95643e-06	0	0
H(295)	0	8.49089e-05	4.69542e-06	3.52157e-06	0	0	2.38684e-05	0	0	0	0	0	0	0	0	0	0	0.00660255	0
G(307)	0	4.96932e-05	0	0.000111908	0.00607118	3.91285e-07	0	0	0	0	0	0	0	0	0	0.000171383	0	0	5.86928e-06
S(1285)	0.000400676	0	0	0	1.17386e-06	0	0	0	0	0	0	0	0	0.00529917	2.54335e-05	0	3.13028e-06	8.3735e-05	0
P(1103)	6.65185e-06	3.91285e-07	0	0	0	0	0.000204642	0	0	0	0.00231563	0	0	0	0	0.00200847	0.000727008	3.91285e-07	0
S(126)	8.21699e-06	0	0	0	0	0	0	0	0	0	0.00478855	0	0	0	0.000227728	0	0	0	0
K(384)	0	4.10849e-05	0.00421023	0	0	0.000101734	1.95643e-06	0	0	0	0	0	3.91285e-06	0	0	0	1.72165e-05	0	0
H(1274)	0	3.32592e-05	3.13028e-05	7.43442e-06	0	0	5.08671e-06	0	0	0	0	0	0	0	2.23033e-05	0	0	0.00404354	0
S(370)	1.95643e-06	0	0	0	0	0	0	0	0	0	0.0040138	0	0	0	1.95643e-05	0	7.8257e-07	0	0
T(749)	0.00224011	3.91285e-07	4.69542e-06	0	0	0	0	0	0	0.00138828	0	0	0	0	3.91285e-07	0	0	0	5.47799e-06
E(177)	2.03468e-05	0	0	0.00201551	0	0	1.17386e-06	7.23878e-05	0	0	0	0.0015084	0	0	0	0	0	0	7.43442e-06
S(1682)	1.05647e-05	0	0	0	1.17386e-06	0	0	0	0	0	0	0	0	0.00332201	0	0	3.91285e-07	8.99956e-06	0
T(428)	8.21699e-06	0	5.47799e-06	0	3.91285e-07	0	0	0	0	0.00324219	0	0	0	0	0	7.8257e-07	0	0	0
T(936)	1.21298e-05	0	0.00202686	0	0	0	0	0	0	0.00121533	0	3.91285e-07	3.91285e-07	0	0	0	0	0	0
T(1306)	3.13028e-06	0	2.85638e-05	0	0	0	3.91285e-07	0	0	0.0031295	0	0	0	0	3.91285e-07	0	0	0	0
V(473)	6.02579e-05	0	0	0	0	0	0	0	3.91285e-07	0.000450369	0	0	0	0.00252418	0	0	0	0	0
T(1189)	0.000124037	0	2.26945e-05	0	0	0	0	0	0	0.00286264	0	0	0	0	0	0	0	0	0
A(480)	0	0	0	0	0	0	0	3.91285e-07	0	0	0	0	0	0	0	1.17386e-06	1.17386e-06	0	0.00298159
E(1091)	0.00292681	0	0	1.13473e-05	0	0	7.8257e-07	2.89551e-05	0	0	0	6.65185e-06	0	0	0	0	3.91285e-07	0	3.91285e-06
P(968)	0	0	0	0	0	0	0	0	4.30414e-05	3.91285e-07	0.0023121	0	0	0	0	0.000594362	2.81725e-05	0	0
A(1736)	0	0	0	0	0	0	0	0	0	0	0	0	0	0	0	2.54335e-05	0.000168253	0	0.00271121
A(496)	0	0	0	0	0	2.739e-06	0	0	0	0	3.91285e-07	0	0	0	0	5.36061e-05	0.000320463	0	0.00239623
A(534)	0	0	0	3.91285e-06	0	0	0	1.17386e-06	0	0	0	0	0	0	0	3.24767e-05	0.000251988	0	0.00247214
L(689)	0	0	0	0	0	0	0	0	0	3.91285e-06	0	0	0	0.00270339	3.91285e-07	3.91285e-07	0	0	2.739e-06
K(977)	0	4.69542e-06	3.52157e-06	0	0	8.21699e-06	0.0026267	0	0	6.26056e-06	0	0	0	0	0	0	1.95643e-06	0	0
T(1830)	1.05647e-05	0	5.08671e-06	0	0	0	0	0	0	0.00261965	0	0	0	0	3.91285e-07	3.91285e-07	0	0	0
A(85)	0	0	0	1.95643e-06	0	0	0	7.8257e-07	0	0	0	0	0	0	3.91285e-07	1.60427e-05	0.000224989	0	0.00235749
S(1437)	1.13473e-05	0	0	0	0	0	0	0	0	0	0	0	0	0.00236571	1.17386e-06	0	3.91285e-07	0.000148688	0
T(1004)	7.8257e-06	0	4.89106e-05	0	0	0	0	0	0	0.00238175	0	0	0	3.91285e-07	0	3.91285e-07	0	0	0
K(1693)	0	0.00041398	0.00187269	0	0	1.29124e-05	0.000120907	0	0	0	0	0	0	0	0	0	4.30414e-06	0	0
P(340)	1.17386e-06	3.13028e-06	0	0	0	0	0	0	1.56514e-05	0	0.00136872	0	0	0	0	0.000942215	8.68653e-05	0	0
P(1044)	0	0	0	0	0	0	0	3.91285e-07	3.48244e-05	0	0.00120281	0	0	0	0	0.00101969	0.000132254	0	0
T(611)	1.52601e-05	0	0	0	0	0	0	0	0	0.00204251	0	0.000316158	0	0	0	0	0	0	0
K(1077)	0	0.00106195	0.00121924	0	0	5.47799e-06	0	0	0	0	0	0	3.91285e-06	0	3.91285e-07	0	1.17386e-06	0	0
S(1588)	1.0956e-05	0	0	0	0	0	0	0	0	0	0.00227611	0	0	0	0	0	7.8257e-07	0	0
T(725)	6.29969e-05	0	0	0	0	0	0	0	0	0.00214855	0	2.26945e-05	0	0	3.91285e-07	1.17386e-06	0	0	0
Q(180)	0	1.0956e-05	0	0	0	3.91285e-07	0	0	0.00221037	0	8.99956e-06	2.34771e-06	0	0	7.8257e-07	0	0	0	0
P(141)	1.95643e-06	7.8257e-07	3.91285e-07	0	0	0	0	0	1.52601e-05	0	0.000151819	0	0	1.56514e-06	0	0.00200964	1.3695e-05	0	0
M(1441)	0	3.52157e-06	0	0	0	0	0	0	0	0.0020519	3.83459e-05	5.08671e-06	0	0	0	0	2.30858e-05	0	3.0129e-05
K(1382)	0	1.44776e-05	0.00212468	0	0	3.52157e-06	1.17386e-06	0	0	0	0	0	0	0	0	0	5.08671e-06	0	0
M(768)	0	3.52157e-06	0	3.91285e-07	0	0	0	0	0	0.0020879	5.47799e-06	1.17386e-06	0	0	0	0	1.52601e-05	0	2.50422e-05
L(1287)	0	3.95198e-05	0	0	0	0	0	0	1.95643e-06	1.95643e-06	0	0	0	0.000912086	0.00102751	1.17386e-06	0	0	4.69542e-06
A(465)	0	0	0	4.69542e-06	0	0	0	0	0	0	0	0	0	0	0	7.43442e-06	5.51712e-05	0	0.00189656
A(579)	0	0	0	3.52157e-06	0	0	0	7.8257e-07	0	0	0	3.91285e-07	0	3.91285e-07	0	3.09115e-05	9.4691e-05	0	0.00179443
T(1198)	1.01734e-05	1.17386e-06	0	0	0	0	0	0	0	0.00168487	3.91285e-07	0.000205033	0	0	1.25211e-05	3.52157e-06	0	0	0
A(1305)	0	0	0	2.93464e-05	0	0	0	1.17386e-06	0	0	0	0	0	0	0	1.01734e-05	1.44776e-05	0	0.00185743
Y(647)	0	3.91285e-07	0	0	0.00190008	0	0	0	1.95643e-06	0	0	0	0	8.60827e-06	0	0	0	0	0
T(819)	2.1912e-05	0	0	0	0	0	0	0	3.91285e-07	0.00188443	0	3.91285e-07	0	0	0	3.91285e-07	0	0	0
I(23)	0	0	0	0	0	0	0	0	0	0	0	0	0	0	0	0	1.3695e-05	0	0.00188286
P(402)	3.91285e-07	0.00023751	0	0	0	0	0	0	4.57804e-05	0	0.000949258	0	0	0	0	0.000646794	1.52601e-05	0	0
P(1200)	3.91285e-07	3.91285e-07	0	0	0	0	1.56514e-05	0	0	0	0.000601797	3.91285e-07	0	0	0	0.00123255	2.97377e-05	0	0
T(1036)	1.52601e-05	0	0	0	0	0	0	0	0	0.00184217	3.91285e-07	2.11294e-05	0	0	0	3.91285e-07	0	0	0
T(1063)	1.13473e-05	0	3.13028e-06	0	0	0	0	0	0	0.0018496	0	0	0	0	0	7.8257e-07	0	0	3.91285e-07
S(1424)	1.40863e-05	0	0	0	2.34771e-06	0	0	0	0	0	0	0	0	0.00183356	6.26056e-06	0	0	7.8257e-06	0
G(145)	3.91285e-07	6.26056e-06	0	9.50823e-05	0.00157297	0	0	0	0	0	0	0	0	0	0	0.000147906	0	0	2.4651e-05
Y(1185)	0	0	0.00148727	3.91285e-07	0.00031968	0	0	0	2.38684e-05	0	0	0	0	1.44776e-05	0	0	3.91285e-07	0	0
T(1456)	9.78213e-06	0	4.69542e-06	0	0	0	0	0	0	0.00182104	0	0	0	0	0	1.95643e-06	0	0	2.34771e-06
T(724)	3.13028e-06	0	7.04313e-05	0	0	0	0	0	0	0.0017377	0	0	0	0	1.17386e-06	0	0	0	0
A(1796)	0	0	0	0	0	0	0	0	0	3.91285e-07	0	0	0	0	0	1.56514e-06	2.30858e-05	0	0.00176822
P(389)	0	1.56514e-06	0	0	0	0	0	0	0.000958649	0	0.000471499	0	0	0	0	0.000327506	3.13028e-05	0	0
E(1789)	9.93864e-05	0	0	8.99956e-06	0	0	0	7.43442e-06	0	0	0	0.00162735	0	0	0	0	0	0	1.17386e-06
E(405)	0.00167118	0	0	5.86928e-06	0	0	3.91285e-07	1.95643e-05	0	0	0	4.03024e-05	0	0	0	0	0	0	5.08671e-06
T(678)	4.30414e-06	2.34771e-06	0	0	0	0	0	0	0	0.00171657	0	1.79991e-05	0	0	0	0	0	0	0
L(1244)	0	2.34771e-06	0	0	0	0	0	0	0	4.14762e-05	0	0	0	0.00165396	1.48688e-05	0	0	0	1.95643e-06
E(1231)	1.40863e-05	0	0	3.83459e-05	0	0	0	5.16496e-05	0	0	0	0.00111321	0	0	0	3.91285e-07	0	0	0.000486759
A(1374)	0	0	0	0	0	3.40418e-05	0	3.91285e-07	0	0	0	0	0	0	0	9.78213e-06	1.60427e-05	0	0.00163205
S(1206)	0.000160818	0	3.91285e-07	0	0	0	0	0	0	0	0.00142115	0	0	0	2.07381e-05	0	4.42152e-05	0	0
T(1288)	1.25211e-05	0	5.86928e-06	0	0	0	0	0	0	0.00162383	0	0	0	0	1.95643e-06	3.91285e-07	0	0	0
A(41)	0	0	0	3.13028e-06	0	0	0	0	0	0	0	0	0	0	0	5.86928e-06	0.00011582	0	0.00151858
P(679)	0	3.91285e-07	0	0	0	0	0	0	9.15607e-05	0	0.00072153	0	0	0	0	0.000757528	4.73455e-05	0	0
T(779)	6.65185e-06	0	7.8257e-07	0	0	0	0	0	0	0.00160427	0	0	0	0	3.91285e-07	3.91285e-07	0	0	0
V(325)	6.65185e-06	0	0	0	0	0	0	3.91285e-07	0	2.54335e-05	7.8257e-07	0	0	0.00157101	0	0	0	0	0
S(1296)	7.8257e-06	0	0	0	2.739e-06	0	0	0	0	0	0	0	0	0.00156514	2.03468e-05	0	3.91285e-07	2.34771e-06	0
A(1179)	0	0	3.91285e-07	0	0	0	5.63451e-05	0	0	0	0	0	0	0	0	4.38239e-05	5.63451e-05	0	0.00144071
T(133)	0.000174904	0	4.49978e-05	0	0	0	0	0	0	0.00131433	0	0	0	0	3.91285e-07	1.95643e-06	0	0	0
H(342)	0	5.20409e-05	1.17386e-06	7.8257e-07	7.8257e-07	0	4.69542e-06	0	0	0	0	0	0	0	0	0	0	0.00147123	0
N(844)	0	0	0	7.04313e-06	0	0	0	0	0	0	0	0	0	0	0	0.0015131	7.8257e-06	0	3.91285e-07
V(965)	1.56514e-06	0	0	0	0	0	0	3.91285e-07	0	6.22143e-05	3.91285e-07	0	0	0.00143797	0	0	0	0	0
T(350)	5.75189e-05	0	0.000245336	0	0	0	0	0	0	0.00117307	0	0	0	0	0	4.69542e-06	0	0	0
Q(1216)	3.91285e-07	0.000168644	0	0	0	0	0	0	0.00117581	0	9.78213e-05	2.58248e-05	3.91285e-07	3.91285e-07	0	0	0	0	0
P(1867)	3.91285e-07	0	0	0	0	0	0	0	0	0	1.56514e-06	0	0	0	0	0.000124037	0.00134054	0	0
T(1269)	1.13473e-05	3.91285e-07	0	0	0	0	0	0	0	0.00143719	3.91285e-07	7.8257e-06	0	0	0	0	0	0	0
T(182)	1.40863e-05	0	7.19965e-05	0	0	0	0	0	0	0.00136598	0	0	0	0	7.8257e-07	7.8257e-07	0	0	0
S(1717)	1.56514e-06	0	0	0	1.95643e-06	0	0	0	0	0	0.00143602	0	0	0	2.739e-06	0	7.8257e-07	0	0
D(135)	4.93019e-05	0	0.000340027	0	0	7.8257e-07	0	5.16496e-05	3.91285e-07	0	0	0	0	0	0	0	0	0.000991908	4.30414e-06
V(1229)	2.739e-06	0	0	0	0	0	0	7.8257e-07	0	6.49533e-05	1.95643e-06	0	0	0.0013335	3.91285e-07	0	0	0	0
P(109)	2.81725e-05	5.08671e-06	0	0	0	0	1.87817e-05	0	0	0	0.00122433	0	0	0	0	0.000111908	1.0956e-05	0	0
A(1279)	0	0	0	1.17386e-05	0	0	0	1.17386e-06	0	3.91285e-07	0	0	0	0	3.91285e-07	0.000289942	0.000408893	0	0.000686314

### Sheet: North America
	A	R	N	D	C	E	Q	G	H	I	L	K	M	F	P	S	T	W	Y	V
P(1228)	5.5079e-07	1.70745e-05	0	0	0	0	2.20316e-06	0	0	8.81264e-06	0.538729	0	0	0	0	0.00057172	3.46998e-05	0	0	0
A(488)	0	0	0	9.36344e-06	1.10158e-06	0	0	0	0	0	0	0	0	8.53725e-05	5.5079e-07	0.537418	0.000129436	0	1.70745e-05	3.58014e-05
P(1469)	0	0	0	0	0	0	0	0	3.1395e-05	0	6.99504e-05	0	0	0.000344244	0	0.53722	6.05869e-06	0	7.71106e-06	0
T(183)	1.65237e-06	0	7.71106e-06	0	0	0	0	0	0	0.131816	0	0	0	0	0	1.65237e-06	0	0	0	1.10158e-06
A(890)	0	0	0	0.130853	0	0	0	1.10158e-05	0	0	0	0	0	0	2.20316e-06	5.67314e-05	4.24109e-05	0	0	8.64741e-05
I(1412)	1.10158e-06	0	0	0	0	0	0	0	0	0	7.16027e-06	5.5079e-07	2.31332e-05	0	0	0	0.130904	0	0	2.03792e-05
P(822)	1.10158e-06	1.10158e-06	0	0	0	0	0	0	7.10519e-05	1.0465e-05	0.0843254	0	0	9.08804e-05	0	0.0027881	7.16027e-06	0	0	0
A(1736)	0	0	0	0	0	0	0	0	0	1.65237e-06	0	0	0	0	0	0.000119521	1.87269e-05	0	0	0.0817571
D(410)	2.31332e-05	0	3.19458e-05	0	0.000105752	5.5079e-07	0	0.0479166	0	0	0	0	0	0	0	5.5079e-07	0	0	0.000203792	5.5079e-07
H(1307)	0	6.44425e-05	2.3684e-05	2.20316e-06	4.40632e-06	0	0.00011842	0	0	0	2.20316e-06	0	0	0	2.20316e-06	0	0	0	0.0432123	0
M(1441)	0	0	0	0	0	0	0	0	0	0.0279317	3.08443e-05	1.54221e-05	0	0	0	0	9.25328e-05	0	0	6.5544e-05
A(1711)	0	0	0	5.5079e-07	0	0	0	0	0	0	0	0	0	0	0	2.53364e-05	3.35982e-05	0	0	0.0241747
M(1788)	0	0	0	0	0	0	0	0	0	0.0212919	7.71106e-06	0	0	0	0	0	0.000144858	0	0	9.36344e-05
S(370)	1.92777e-05	0	0	0	0	0	0	0	0	0	0.0171819	0	0	0	5.28759e-05	0	3.30474e-06	0	0	0
K(977)	0	1.98285e-05	2.47856e-05	0	0	2.75395e-06	0.0162136	0	0	1.10158e-06	0	0	0	0	0	0	0.000237391	0	0	0
E(815)	2.20316e-05	0	0	0.0161073	0	0	0	7.38059e-05	0	0	0	1.92777e-05	0	0	0	0	0	0	4.57156e-05	0
P(141)	8.26185e-06	0	0	0	0	0	0	0	1.81761e-05	0	0.000107955	0	0	5.5079e-07	0	0.0119384	0.00010465	0	0	0
P(1103)	6.60948e-06	2.75395e-06	0	0	0	0	0.00485026	0	0	0	0.00154662	2.20316e-06	0	0	0	0.00222409	6.00361e-05	0	0	0
A(1527)	0	0	0	0	0	5.5079e-07	0	0	0	0	0	0	0	0	0	1.48713e-05	2.80903e-05	0	0	0.00792918
D(309)	2.75395e-06	0	0.000133291	0	0	1.65237e-06	0	1.43205e-05	1.10158e-06	0	0	0	0	0	0	0	0	0	0.0068331	1.65237e-06
G(1128)	0	0	0	3.46998e-05	3.30474e-06	0	0	0	0	0	0	0	0	0	0	0.00657478	0	0	0	1.76253e-05
S(1877)	0	1.10158e-06	0.00597663	0	3.30474e-06	0	0	0.000219765	0	1.37698e-05	0	0	0	0	0	0	0	0	0	0
E(95)	8.86772e-05	0	5.5079e-07	0.00586977	0	0	0	9.91423e-05	0	0	0	4.35124e-05	0	0	0	0	0	0	0	6.05869e-06
T(1022)	2.20316e-06	0	1.70745e-05	0	0	0	0	0	0	0.00527437	0	0	0	1.10158e-06	0	5.5079e-07	0	0	0	0
T(1189)	3.63522e-05	0	1.15666e-05	0	0	0	0	0	0	0.00499677	0	0	0	0	0	2.20316e-06	0	0	0	0
A(861)	0	0	0	0	0	0	0	0	0	0	5.5079e-07	0	0	0	0	0.00337304	1.98285e-05	0	0	0.00142765
S(126)	1.65237e-06	0	5.5079e-07	0	0	0	0	0	0	0	0.00458423	0	0	0	0.000106303	0	8.81264e-06	0	0	0
P(153)	1.10158e-06	2.20316e-06	0	0	0	0	0	0	4.35124e-05	0	0.00340994	0	0	1.10158e-06	0	0.0010085	1.65237e-05	0	5.5079e-07	0
S(1230)	0.000127783	0	1.48713e-05	0	0	0	0	0	0	0	0	0	0	0.00390345	4.07585e-05	0	0.000128885	0	3.19458e-05	0
M(768)	0	5.5079e-07	0	0	0	0	0	0	0	0.00348044	2.80903e-05	1.10158e-06	0	0	0	0	1.98285e-05	0	0	8.97788e-05
T(237)	0.00288945	5.5079e-07	0	0	0	0	0	0	0	0.000611377	0	5.67314e-05	0	0	4.95711e-06	0	0	0	0	1.65237e-06
A(579)	0	0	0	2.20316e-06	0	0	0	0	0	0	0	0	0	1.10158e-06	2.20316e-06	1.70745e-05	6.05869e-05	0	0	0.00331631
K(1693)	0	7.49075e-05	0.00325848	0	0	1.10158e-05	9.91423e-06	0	0	0	0	0	0	0	0	0	1.65237e-05	0	0	0
T(720)	5.5079e-07	0	1.65237e-05	0	0	0	0	0	0	0.00330089	0	0	0	0	0	0	0	0	0	0
K(1241)	0	0.00324746	5.5079e-06	0	0	4.95711e-06	8.26185e-06	0	0	0	0	0	0	0	0	0	1.65237e-06	0	0	0
T(864)	5.7833e-05	0	1.65237e-06	0	0	0	0	0	0	0.003134	0	0	0	0	0	0	0	0	0	0
P(340)	5.5079e-07	5.5079e-07	0	0	0	0	0	0	1.70745e-05	0	0.00150861	0	0	5.5079e-07	0	0.001605	1.48713e-05	0	0	0
K(837)	0	8.04154e-05	0.0030332	0	0	6.05869e-06	4.40632e-06	0	0	0	0	0	5.5079e-07	0	0	0	1.10158e-06	0	0	0
V(473)	6.60948e-06	0	0	0	0	0	0	0	0	6.99504e-05	1.10158e-06	0	0	0.00290266	0	0	0	0	0	0
E(195)	1.10158e-06	0	0	0.00288504	0	0	1.65237e-06	7.71106e-06	0	0	0	7.54583e-05	0	0	0	0	0	0	0	1.10158e-06
P(402)	5.5079e-07	6.05869e-05	0	0	0	0	0	0	0.00058549	0	0.000725391	0	0	0	0	0.00156535	2.91919e-05	0	0	0
T(181)	5.39774e-05	2.20316e-06	0	0	0	0	0	0	0	0.00283657	0	1.21174e-05	0	0	3.30474e-06	5.5079e-07	0	0	0	0
K(384)	0	6.38917e-05	0.00275615	0	0	4.84695e-05	1.92777e-05	0	0	0	0	0	2.75395e-06	0	0	0	1.76253e-05	0	0	0
T(936)	3.6903e-05	5.5079e-07	7.93138e-05	0	0	0	0	0	0	0.00276772	0	0	0	0	0	5.5079e-07	0	0	0	0
N(1543)	0	0	0	0	0	0	0	0	0	0	0	0.0028217	0	0	0	2.64379e-05	4.95711e-06	0	0	0
A(655)	0	0	0	0	0	0	0	0	0	0	0	0	0	0	0	8.81264e-06	7.98646e-05	0	0	0.00272751
A(1305)	0	0	0	3.30474e-05	0	0	0	5.5079e-07	0	0	0	0	0	0	5.5079e-07	2.3684e-05	3.19458e-05	0	0	0.00266252
A(85)	0	0	0	6.60948e-06	0	0	0	0	0	0	0	0	0	0	0	5.83838e-05	7.93138e-05	0	0	0.00259257
I(388)	0	0	0	0	0	0	0	0	0	0	6.60948e-06	0	9.36344e-06	9.36344e-06	0	3.08443e-05	0.00255952	0	0	0.000108506
S(1424)	3.30474e-06	0	0	0	0.000106853	0	0	0	0	0	0	0	0	0.00249563	4.07585e-05	0	1.81761e-05	0	1.10158e-06	0
A(480)	0	0	0	5.5079e-07	0	0	0	0	0	0	0	0	0	0	0	3.30474e-06	1.65237e-06	0	0	0.00259808
T(1830)	1.70745e-05	0	2.3684e-05	0	0	0	0	0	0	0.00254245	0	0	0	0	0	0	0	0	0	0
T(1456)	1.26682e-05	0	8.81264e-06	0	0	0	0	0	0	0.00254024	0	0	0	0	4.40632e-06	1.15666e-05	0	0	0	0
T(1004)	1.70745e-05	0	1.48713e-05	0	0	0	0	0	0	0.002543	0	0	0	0	0	2.20316e-06	0	0	0	0
Q(180)	0	1.37698e-05	0	0	0	1.10158e-06	0	0	0.00250059	0	3.85553e-06	5.5079e-07	0	0	3.30474e-06	0	0	0	0	0
A(1798)	0	0	0	0	0	5.5079e-07	0	1.10158e-06	0	0	0	0	0	0	0	1.70745e-05	2.97427e-05	0	0	0.00243835
K(280)	0	3.96569e-05	0.00240806	0	0	2.47856e-05	3.30474e-06	0	0	5.5079e-07	5.5079e-07	0	0	0	0	0	5.5079e-07	0	0	0
A(465)	0	0	0	3.85553e-06	0	0	0	1.10158e-06	0	0	0	0	0	0	5.5079e-07	1.37698e-05	4.51648e-05	0	0	0.00235022
H(1274)	0	1.81761e-05	5.01219e-05	2.20316e-06	0	0	6.05869e-06	0	0	0	3.30474e-05	0	0	0	8.26185e-06	0	0	0	0.00227862	0
P(389)	0	1.65237e-06	0	0	0	0	0	0	2.86411e-05	0	0.000714926	0	0	0	0	0.00164191	2.20316e-06	0	0	0
S(1682)	6.60948e-06	0	0	0	0	0	0	0	0	0	0	0	0	0.00235903	0	0	1.65237e-06	0	1.3219e-05	0
G(1849)	0	0	0	1.37698e-05	0.00220206	0	0	0	0	0	0	0	0	0	0	0.000105752	0	0	0	2.20316e-05
S(211)	0	2.093e-05	0.000148713	0	9.36344e-06	0	0	0.00204784	0	7.05012e-05	0	0	0	0	0	0	1.10158e-06	0	0	0
W(1509)	0	5.5079e-07	0	0	0.00229019	0	0	2.20316e-06	0	0	1.65237e-06	0	0	5.5079e-07	0	5.5079e-07	0	0	0	0
G(1300)	0	0	0	0.00218829	1.98285e-05	0	0	0	0	0	0	0	0	0	0	5.7833e-05	0	0	1.21174e-05	1.37698e-05
P(109)	1.10158e-06	5.5079e-07	0	0	0	0	2.20316e-06	0	0	0	0.00204674	0	0	0	0	0.00015367	1.43205e-05	0	0	0
T(724)	9.91423e-06	0	8.64741e-05	0	0	0	0	0	0	0.002093	0	0	0	0	0	1.10158e-06	0	0	0	0
T(1269)	7.71106e-06	0	0	0	0	0	0	0	0	0.00213486	0	5.5079e-07	0	0	0	5.5079e-07	0	0	0	5.5079e-07
L(312)	0	8.26185e-06	0	0	0	0	0	0	8.26185e-06	6.33409e-05	0	0	0	0.00202911	3.85553e-06	0	0	0	0	2.20316e-06
P(968)	0	0	0	0	0	0	0	0	1.54221e-05	0	0.00155433	0	0	0	0	0.00053647	3.85553e-06	0	0	0
T(350)	1.0465e-05	0	0.000293571	0	0	0	0	0	0	0.00175537	0	0	0	0	0	0	0	0	0	0
S(1406)	1.10158e-06	0	0	0	1.10158e-06	0	0	0	0	0	0	0	0	0.00199827	5.39774e-05	0	0	0	3.85553e-06	0
L(1515)	0	0	0	0	0	0	0	0	5.5079e-07	7.71106e-06	0	0	0	0.00204508	1.10158e-06	0	0	0	0	5.5079e-07
A(231)	0	0	0	0	0	0	0	0	0	0	0	0	0	0	0	0.000180659	7.43567e-05	0	0	0.00179227
E(177)	9.91423e-05	0	0	0.00169809	0	0	5.5079e-07	7.05012e-05	0	0	0	0.000171847	0	0	0	0	0	0	0	1.65237e-06
S(1717)	3.30474e-06	0	0	0	0	0	0	0	0	0	0.00201424	0	0	0	1.65237e-06	0	1.65237e-06	0	0	0
T(428)	1.70745e-05	0	1.98285e-05	0	0	0	0	0	0	0.00191675	0	0	0	0	5.5079e-07	5.5079e-07	0	0	0	0
P(1044)	0	1.37698e-05	0	0	0	0	0	0	0.00013219	0	0.000367377	0	0	0	0	0.00140341	1.98285e-05	0	0	0
T(1348)	2.31332e-05	0	2.75395e-06	0	0	0	0	0	0	0.00183193	0	0	0	0	0	0	0	0	0	5.5079e-07
H(290)	0	2.75395e-06	2.20316e-06	0	0	0	5.5079e-06	0	0	0	0	0	0	0	0	0	0	0	0.0018479	0
A(534)	0	0	0	9.91423e-06	0	0	0	0	5.5079e-07	0	0	0	0	0	0	1.0465e-05	0.000181761	0	0	0.0016375
C(1347)	0	5.5079e-07	0	0	0	0	0	0	0	0	0	0	0	0.000147612	0	2.75395e-06	0	0.00164246	3.35982e-05	0
T(1590)	6.60948e-06	0	2.42348e-05	0	0	0	0	0	0	0.0017405	0	0	0	0	5.5079e-07	1.10158e-06	0	0	0	0
S(1285)	1.98285e-05	0	0	0	0	0	0	0	0	0	0	0	0	0.00171131	1.59729e-05	0	1.10158e-06	0	7.16027e-06	0
V(325)	2.75395e-05	0	0	1.65237e-06	0	0	0	0	0	6.00361e-05	3.85553e-06	0	0	0.00165788	0	0	0	0	0	0
R(352)	0	0	0	0	0.00124754	0	0	1.10158e-06	0.000440081	0	3.08443e-05	0	0	0	5.5079e-07	5.5079e-07	0	0	0	0
A(1766)	0	0	0	0	0	7.16027e-06	0	0	0	0	0	0	0	0	0	3.30474e-06	0.000155874	0	0	0.00155158
G(171)	0	4.40632e-06	0	0.000176253	2.97427e-05	0	0	0	0	0	0	1.65237e-06	0	0	0	9.1982e-05	0	0	0	0.00139185
E(378)	1.10158e-05	0	0	1.76253e-05	0	0	5.5079e-07	5.23251e-05	0	0	0	1.70745e-05	0	5.5079e-07	0	0	0	0	0	0.00159233
V(238)	5.5079e-06	0	0	0	0	0	0	0	0	0	0.00155653	0	0.000127783	0	0	0	0	0	0	0
P(1200)	5.5079e-07	0	0	0	0	0	1.15666e-05	0	0	0	0.00050893	0	0	0	0	0.00111149	4.18601e-05	0	0	0
T(1306)	1.0465e-05	0	3.58014e-05	0	0	0	0	0	0	0.00161767	0	0	0	0	0	3.85553e-06	0	0	0	0
P(1159)	0	0	0	0	0	0	0	0	5.94854e-05	0	0.00152183	0	0	0	0	5.39774e-05	2.75395e-05	0	0	0
S(1212)	8.81264e-06	0	0	0	0	0	0	0	0	0	0.00133291	0	0	0	0.000297978	0	3.85553e-06	0	0	0
K(839)	0	0.000421905	1.21174e-05	0	0	0.00116823	2.47856e-05	0	0	5.5079e-07	0	0	0	0	0	0	7.71106e-06	0	0	0
L(1244)	0	5.5079e-07	0	0	0	0	0	0	1.65237e-06	1.48713e-05	0	0	0	0.00160335	1.43205e-05	0	0	0	0	5.5079e-07
Q(764)	0	3.96569e-05	0	0	0	0	0	0	0.00144913	0	8.31693e-05	5.56298e-05	0	0	5.5079e-07	0	0	0	3.85553e-06	0
T(1677)	3.58014e-05	1.10158e-06	0	0	0	0	0	0	0	0.00159123	0	1.65237e-06	0	0	0	0	0	0	0	0
P(1261)	0	1.10158e-06	0	0	0	0	1.3219e-05	0	0	0	0.000451648	0	0	0	0	0.00112802	3.35982e-05	0	0	0
A(58)	0	0	0	0	0	5.5079e-07	0	1.10158e-06	0	0	0	0	0	0	0	7.8763e-05	0.000399323	0	0	0.00112747

### Sheet: Occeania
	A	R	N	D	C	E	Q	G	H	I	L	K	F	P	S	T	Y	V
P(1228)	0	0	0	0	0	0	0	0	0	2.71113e-05	0.563535	0	0	0	0	0	0	0
P(1469)	0	0	0	0	0	0	0	0	0	0	5.42226e-05	0	2.71113e-05	0	0.563291	0	0	0
A(488)	0	0	0	0	0	0	0	0	0	0	0	0	0	0	0.561448	2.71113e-05	0.000135556	0
S(126)	0	0	0	0	0	0	0	0	0	0	0.0255931	0	0	2.71113e-05	0	0	0	0
P(822)	0	0	0	0	0	0	0	0	2.71113e-05	0	0.0198726	0	0	0	0.00021689	0	0	0
G(132)	0	0	0	0	2.71113e-05	0	0	0	0	0	0	0	0	0	0	0	0	0.015101
T(183)	0	0	0	0	0	0	0	0	0	0.0130948	0	0	0	0	0	0	0	0
A(890)	0	0	0	0.0128779	0	0	0	0	0	0	0	0	0	0	0	0	0	5.42226e-05
I(1412)	0	0	0	0	0	0	0	0	0	0	0	0	0	0	0	0.012905	0	2.71113e-05
T(1140)	0.0125525	0	0	0	0	0	0	0	0	0	0	0	0	0	0	0	0	0
S(1206)	0	0	0	0	0	0	0	0	0	0	0.00948895	0	0	0	0	0	0	0
T(350)	2.71113e-05	0	0.000189779	0	0	0	0	0	0	0.00916362	0	0	0	0	0	0	0	0
T(1063)	0	0	0	0	0	0	0	0	0	0.00910939	0	0	0	0	0	0	0	0
G(171)	0	0	0	0.00222313	0	0	0	0	0	0	0	0	0	0	0	0	0	0.00477159
H(446)	0	0	0	0	0	0	0	0	0	0	0	0	0	0	0	0	0.00677782	0
G(116)	0	0	0	0	0	0	0	0	0	0	0	0	0	0	0.00661516	0	0	0
K(1693)	0	5.42226e-05	0.00607293	0	0	0	0	0	0	0	0	0	0	0	0	0	0	0
A(1105)	0	0	0	0	0	0	0	0	0	0	0	0	0	0	0	5.42226e-05	0	0.00588315
P(153)	0	0	0	0	0	0	0	0	0	0	0.00569337	0	0	0	0.000135556	0	0	0
T(1198)	0	0	0	0	0	0	0	0	0	0.00279246	0	0.00260268	0	0	0	0	0	0
M(1441)	0	0	0	0	0	0	0	0	0	0.00450047	2.71113e-05	0	0	0	0	2.71113e-05	0	0
T(678)	0	0	0	0	0	0	0	0	0	0.00428358	0	2.71113e-05	0	0	0	0	0	0
M(1788)	0	0	0	0	0	0	0	0	0	0.000976007	5.42226e-05	0	0	0	0	0.00306358	0	0
S(650)	0	0	0	0	0	0	0	0	0	0	0	0	0.00355158	0	0	0	0	0
A(898)	0	0	0	0	0	0	0	0	0	0	0	0	0	0	0	0	0	0.00352447
A(1711)	0	0	0	0	0	0	0	0	0	0	0	0	0	0	0	0	0	0.00347025
E(154)	0	0	0	0	0	0	0	0	0	0	0	0.0031178	0	0	0	0	0	0
D(411)	0	0	0	0	0	0	0	0	0	0	0	0	0	0	0	0	0.00290091	0
Y(1129)	0	0	0	0	0.00290091	0	0	0	0	0	0	0	0	0	0	0	0	0
G(282)	0	0	0	0	0	0	0	0	0	0	0	0	0	0	5.42226e-05	0	0	0.00273824
V(1070)	0	0	0	0	0	0	0	0	0	0.0026298	0	0	0	0	0	0	0	0
P(340)	0	0	0	0	0	0	0	0	5.42226e-05	0	0.00165379	0	0	0	0.000894673	0	0	0
A(85)	0	0	0	0	0	0	0	0	0	0	0	0	0	0	0	0.000542226	0	0.00200624
T(749)	0.000135556	0	0	0	0	0	0	0	0	0.00233157	0	0	0	0	0	0	0	0
A(1311)	0	0	0	0	0	0	0	0	0	0	0	0	0	0	0	2.71113e-05	0	0.00238579
V(381)	0	0	0	0	0	0	0	0	0	0	0	0	0.00227735	0	0	0	0	0
G(1300)	0	0	0	0.00222313	2.71113e-05	0	0	0	0	0	0	0	0	0	0	0	0	0
K(837)	0	0	0.00222313	0	0	0	0	0	0	0	0	0	0	0	0	0	0	0
S(1424)	0	0	0	0	0	0	0	0	0	0	0	0	0.00208757	0	0	0	0	0
H(1274)	0	0	0	0	0	0	0	0	0	0	0	0	0	0	0	0	0.00200624	0
Y(365)	0	0	0	0	0.00173512	0	0	0	0	0	0	0	0	0	0	0	0	0
A(99)	0	0	0	0	0	0	0	0	0	0	0	0	0	0	2.71113e-05	0.00162668	0	5.42226e-05
A(1537)	0	0	0	0	0	0	0	0	0	0	0	0	0	0	0.0016809	0	0	0
T(428)	0	0	0	0	0	0	0	0	0	0.0016809	0	0	0	0	0	0	0	0
F(1141)	0	0	0	0	0	0	0	0	0	0	0.00159957	0	0	0	0	0	0	0
M(1556)	0	0	0	0	0	0	0	0	0	0	8.13339e-05	0.00146401	0	0	0	0	0	0
T(1666)	0	0	0	0	0	0	0	0	0	8.13339e-05	0	0	0	0	0.00146401	0	0	0
E(230)	0	0	0	0.00146401	0	0	0	0	0	0	0	0	0	0	0	0	0	0
S(284)	0	0	2.71113e-05	0	0	0	0	0.00140979	0	0	0	0	0	0	0	0	0	0
A(1431)	0	0	0	0	0	0	0	0	0	0	0	0	0	0	0	0	0	0.00140979
V(1062)	0	0	0	0	0	0	0	0	0	0	0	0	0.00140979	0	0	0	0	0
S(377)	0	0	0	0	0	0	0	0	0	0.00140979	0	0	0	0	0	0	0	0
L(313)	0	0	0	0	0	0	0	0	0	0	0	0	0.00132845	0	0	0	0	0
S(1717)	0	0	0	0	0	0	0	0	0	0	0.00132845	0	0	0	0	0	0	0
T(1797)	0	0	8.13339e-05	0	0	0	0	0	0	0.00111156	0	0	0	0	0	0	0	0
L(1700)	0	0	0	0	0	0	0	0	0	0	0	0	0.00113867	0	0	0	0	0
V(1388)	0	0	0	0	0	0	0	0.00111156	0	2.71113e-05	0	0	0	0	0	0	0	0
P(125)	0	0	0	0	0	0	0	0	0	0	2.71113e-05	0	0	0	0.00103023	0	0	0
Q(1884)	0	0	0	0	0	0	0	0	0.00103023	0	0	0	0	0	0	0	0	0
S(148)	0	0	0	0	0	0	0	0	0	0	0	0	0.000976007	0	0	0	0	0
G(1643)	0	0	0	0	0	0	0	0	0	0	0	0	0	0	0.000948895	0	0	0
E(120)	0.000108445	0	0	0	0	0	0	0.000813339	0	0	0	0	0	0	0	0	0	0
D(110)	0	0	0	0	0	0.000732005	0	0.000108445	0	0	0	0	0	0	0	0	8.13339e-05	0
A(58)	0	0	0	0	0	0	0	0	0	0	0	0	0	0	0	0.000921784	0	0
S(1670)	0	0	0	0	0	0	0	0	0	0	0	0	0.000894673	0	0	0	0	0
T(181)	0	0	0	0	0	0	0	0	0	0.000189779	0	0.000650671	0	2.71113e-05	0	0	0	0
S(370)	0	0	0	0	0	0	0	0	0	0	0.000867561	0	0	0	0	0	0	0
D(218)	0	0	0.000162668	0	0	0.000352447	0	0.000352447	0	0	0	0	0	0	0	0	0	0
I(1172)	0	0	0	0	0	0	0	0	0	0	0	0	0	0	0	2.71113e-05	0	0.000813339
T(1928)	0	0	0.000813339	0	0	0	0	0	0	2.71113e-05	0	0	0	0	0	0	0	0
V(1770)	0	0	0	0	0	0	0	0	0	0.000569337	2.71113e-05	0	0.000244002	0	0	0	0	0
K(902)	0	2.71113e-05	5.42226e-05	0	0	0	0	0	0	0	0	0	0	0	0	0.000732005	0	0
G(1217)	0	2.71113e-05	0	0	0	0.000786227	0	0	0	0	0	0	0	0	0	0	0	0
A(149)	0	0	0	0	0	0	0	0	0	0	0	0	0	0	0	0.000677782	0	0.000135556
G(175)	0	0	0	0.000786227	0	0	0	0	0	0	0	0	0	0	2.71113e-05	0	0	0
V(346)	0	0	0	0	0	0	0	0	0	0	0	0	0.000813339	0	0	0	0	0
H(295)	0	0	0	0	0	0	0	0	0	0	0	0	0	0	0	0	0.000759116	0
Q(180)	0	0	0	0	0	0	0	0	0.000759116	0	0	0	0	0	0	0	0	0
L(368)	0	0	0	0	0	0	0	0	0	0.000732005	0	0	0	0	0	0	0	0
A(579)	0	0	0	0	0	0	0	0	0	0	0	0	0	0	0	0	0	0.000704894
T(1189)	0	0	0	0	0	0	0	0	0	0.000704894	0	0	0	0	0	0	0	0
P(1921)	0	0	0	0	0	0	0	0	0	0	0	0	0	0	0.000677782	0	0	0
V(325)	0	0	0	0	0	0	0	0	0	2.71113e-05	0	0	0.000650671	0	0	0	0	0
T(1335)	0	0	0	0	0	0	0	0	0	0.000677782	0	0	0	0	0	0	0	0
T(1446)	0	0	0	0	0	0	0	0	0	0.000650671	0	0	0	0	0	0	0	0
G(307)	0	0	0	0	0.000460892	0	0	0	0	0	0	0	0	0	0.000189779	0	0	0
T(1488)	2.71113e-05	0	0	0	0	0	0	0	0	0.000596448	0	0	0	0	0	0	0	0
L(862)	0	0	0	0	0	0	0	0	0	0	0	0	0.00062356	0	0	0	0	0
S(1285)	0	0	0	0	0	0	0	0	0	0	0	0	0.000596448	0	0	0	0	0
A(231)	0	0	0	0	0	0	0	0	0	0	0	0	0	0	0	0	0	0.000596448
T(526)	0	0	0	0	0	0	0	0	0	0.000596448	0	0	0	0	0	0	0	0
E(815)	0	0	0	0	0	0	0	0.000596448	0	0	0	0	0	0	0	0	0	0
D(729)	0	0	0	0	0	0	0	0.000162668	0	0	0	0	0	0	0	0	0.000433781	0
A(480)	0	0	0	0	0	0	0	0	0	0	0	0	0	0	0	0	0	0.000596448
A(386)	0	0	0	0	0	0	0	0	0	0	0	0	0	0	0	0.000596448	0	0
Q(1756)	0	0.000515115	0	0	0	0	0	0	2.71113e-05	0	2.71113e-05	0	0	0	0	0	0	0
P(141)	0	0	0	0	0	0	0	0	0	0	2.71113e-05	0	0	0	0.000542226	0	0	0
P(1261)	0	0	0	0	0	0	2.71113e-05	0	0	0	2.71113e-05	0	0	0	0.000488003	0	0	0
L(1791)	0	0	0	0	0	0	0	0	0	0	0	0	0.000542226	0	0	0	0	0
A(465)	0	0	0	0	0	0	0	0	0	0	0	0	0	0	0	0	0	0.000542226

### Sheet: South America
	A	R	N	D	C	E	Q	G	H	I	L	K	M	F	P	S	T	Y	V
P(1469)	0	0	0	0	0	0	0	0	4.5438e-05	0	0.000118139	0	0	0.000399855	0	0.451736	0	0	0
P(1228)	9.0876e-06	0	0	0	0	0	1.81752e-05	0	0	0	0.39482	0	0	0	0	0.00140858	0.000490731	0	0
A(488)	0	0	0	6.36132e-05	0	0	0	0	0	0	0	0	0	0	0	0.392303	5.45256e-05	0	9.0876e-05
K(977)	0	9.0876e-06	0	0	0	0	0.362632	0	0	9.0876e-06	0	0	0	0	0	0	0	0	0
S(370)	0	0	0	0	0	0	0	0	0	0	0.361859	0	0	0	9.0876e-06	0	0	0	0
I(273)	0	0	0	0	0	0	0	0	0	0	9.0876e-06	1.81752e-05	3.63504e-05	0	0	0	3.63504e-05	0	0.16514
T(428)	0	0	6.36132e-05	0	0	0	0	0	0	0.0690658	0	0	0	0	0	0	0	0	9.0876e-06
F(1569)	0	0	0	0	0	0	0	0	0	0	3.63504e-05	0	0	0	0	9.0876e-06	0	0	0.0586787
T(237)	0.0293893	0	0	0	0	0	0	0	0	0.000817884	0	2.72628e-05	0	0	0	0	0	0	0.000118139
T(720)	4.5438e-05	0	1.81752e-05	0	0	0	0	0	0	0.0295802	2.72628e-05	0	0	0	0	0	0	0	0
D(410)	9.0876e-06	0	2.72628e-05	0	0	0	0	0.0211469	0	0	0	0	0	0	0	0	0	0.000563431	0
I(1412)	0	0	0	0	0	0	0	0	0	0	0	0	0.00237186	0	0	0	0.0150945	0	9.0876e-05
T(183)	9.0876e-06	0	0	0	0	0	0	0	0	0.0167303	0	0	0	0	0	0	0	0	0
A(890)	0	0	0	0.0153035	0	0	0	0	0	0	0	0	0	0	0	2.72628e-05	1.81752e-05	0	3.63504e-05
T(1002)	0	0	0	0	0	0	0	0	0	0.010787	0	0	0	0	0	0	0	0	0
G(337)	0	0	0	2.72628e-05	0.00966012	0	0	0	0	0	0	0	0	9.0876e-06	0	9.99636e-05	0	0	0
P(822)	0	2.72628e-05	0	0	0	0	0	0	9.99636e-05	0	0.00787895	0	0	9.0876e-06	0	0.00155398	2.72628e-05	0	0
K(999)	0	9.0876e-06	0.00940567	0	0	2.72628e-05	0	0	0	0	0	0	0	0	0	0	0	0	0
P(153)	0	0	0	0	0	0	0	0	2.72628e-05	0	0.00820611	0	0	0	0	0.00110869	1.81752e-05	0	0
S(284)	0	1.81752e-05	4.5438e-05	0	9.0876e-06	0	0	0.00835151	0	0	0	0	0	0	0	0	0	0	0
P(2)	0	0	0	0	0	0	0	0	0	0	0.00789713	0	0	0	0	9.99636e-05	0	0	0
A(579)	0	0	0	9.0876e-06	0	0	0	0	0	0	0	0	0	0	0	0	9.99636e-05	0	0.00774264
T(1303)	1.81752e-05	0	0	0	0	0	0	0	0	0.00700654	0	0	0	0	0	0	0	0	0
I(441)	0	0	0	0	0	0	0	0	0	0	0	0	0	0	0	1.81752e-05	0.00148128	0	0.00550709
T(1022)	0	0	0.000336241	0	0	0	0	0	0	0.00569793	0	0	0	0	0	0	0	0	0
T(133)	9.0876e-06	0	9.0876e-06	0	0	0	0	0	0	0.00597056	0	0	0	0	0	0	0	0	0
S(1913)	0	9.0876e-06	0	0	1.81752e-05	0	0	0.00517993	0	1.81752e-05	0	0	0	0	0	0	0	0	0
S(1204)	2.72628e-05	0	0	0	0	0	0	0	0	0	0.00507088	0	0	0	0.000109051	0	0	0	0
L(1791)	0	0	0	0	0	0	0	0	0	2.72628e-05	0	0	0	0.00517993	0	0	0	0	0
P(1103)	0	0	0	0	0	0	0.000563431	0	0	0	0.00226281	0	0	0	0	0.00210832	2.72628e-05	0	0
A(465)	0	0	0	9.0876e-06	0	0	0	0	0	0	0	0	0	0	0	4.5438e-05	2.72628e-05	0	0.00487096
T(779)	9.0876e-06	0	0	0	0	0	0	0	0	0.00478008	0	0	0	0	0	0	0	0	0
S(126)	0	0	0	0	0	0	0	0	0	0	0.00427117	0	0	0	0.000236278	0	9.0876e-06	0	0
S(1206)	0	0	0	0	0	0	0	0	0	0	0.00437114	0	0	0	4.5438e-05	0	0	0	0
L(357)	0	0	0	0	0	0	0	0	0	0	0	0	0	0.00405307	0	0	0	0	0
G(713)	0	0	0	2.72628e-05	3.63504e-05	0	0	0	0	0	0	0	0	0	0	0.00393493	0	0	0
A(85)	0	0	0	0	0	0	0	9.0876e-06	0	0	0	0	0	0	0	3.63504e-05	9.99636e-05	0	0.0036623
A(1736)	0	0	0	0	0	0	0	0	0	0	0	0	0	0	0	2.72628e-05	9.0876e-06	0	0.00363504
T(1004)	1.81752e-05	0	9.0876e-06	0	0	0	0	0	0	0.0035169	0	0	0	0	0	0	0	0	0
A(1711)	0	0	0	0	0	0	0	0	0	0	0	0	0	0	0	0.000118139	4.5438e-05	0	0.00318975
M(196)	0	0	0	0	0	0	0	0	0	0.00259905	0	0.000481643	0	0	0	0	2.72628e-05	0	9.0876e-05
M(1441)	0	0	0	0	0	0	0	0	0	0.00298982	0	0	0	0	0	0	9.99636e-05	0	1.81752e-05
S(1375)	2.72628e-05	0	0	0	0	0	0	0	0	0	0	0	0	0.00287168	0	0	9.0876e-06	0.000154489	0
A(1215)	0	0	0	0	0	0	0	0	0	0	0	0	0	0	0	1.81752e-05	0.00163577	0	0.0013177
A(562)	0	0	0	0	0	0	0	0	0	0	0	0	0	0	0	1.81752e-05	0.0028626	0	7.27008e-05
S(692)	0	0	0	0	0	0	0	0	0	0	0	0	0	0.000999636	0	0	1.81752e-05	0.00191748	0
T(1198)	1.81752e-05	0	0	0	0	0	0	0	0	0.00246274	0	0.000445293	0	0	0	0	0	0	0
S(1717)	9.0876e-06	0	0	0	9.0876e-06	0	0	0	0	0	0.00284442	0	0	0	0	0	9.0876e-06	0	0
S(1495)	0	0	0	0	0	0	0	0	0	0	0	0	0	0.000272628	0.00239913	0	0	0	0
P(1237)	9.0876e-06	0	0	0	0	0	0	0	9.0876e-06	0	0.000817884	0	0	0	0	0.00170847	0	0	0
H(1307)	0	9.0876e-06	0	0	0	0	9.0876e-05	0	0	0	9.0876e-06	0	0	0	0	0	0	0.00240822	0
T(1365)	0.000527081	0	0	0	0	0	0	0	0	0.00193566	0	0	0	0	0	0	0	0	0
E(197)	0	0	0	0	0	0	0	9.0876e-06	0	0	0	0.0024173	0	0	0	0	0	0	0
T(1456)	9.0876e-06	0	3.63504e-05	0	0	0	0	0	0	0.00235369	0	0	0	0	0	0	0	0	0
D(782)	0	0	0.00229008	0	0	1.81752e-05	0	6.36132e-05	0	0	0	0	0	0	0	0	0	2.72628e-05	0
V(477)	0.000209015	0	0	2.72628e-05	0	0	0	0	0	9.99636e-05	0	0	0	0.00199019	0	0	0	0	0
P(395)	0	0	0	0	0	0	9.0876e-06	0	0	0	0.00214467	0	0	0	0	0.000127226	9.0876e-06	0	0
T(1063)	0	0	0	0	0	0	0	0	0	0.00223555	0	0	0	0	0	1.81752e-05	0	0	0
S(1285)	0	0	0	0	0	0	0	0	0	0	0	0	0	0.0021992	0	0	0	1.81752e-05	0
K(1624)	0	0.00167212	0.000181752	0	0	0.000181752	0	0	0	0	0	0	0	0	0	0	0	0	0
P(141)	1.81752e-05	0	0	0	0	0	0	0	0	0	3.63504e-05	0	0	0	0	0.0019084	3.63504e-05	0	0
S(1424)	2.72628e-05	0	0	0	0	0	0	0	0	0	0	0	0	0.00194475	1.81752e-05	0	0	0	0
T(1275)	9.0876e-06	0	0	0	0	0	0	0	0	0.00197201	0	0	0	0	9.0876e-06	0	0	0	0
T(1306)	9.99636e-05	0	9.0876e-06	0	0	0	0	0	0	0.00185387	0	0	0	0	0	0	0	0	0
K(384)	0	7.27008e-05	0.00180843	0	0	1.81752e-05	4.5438e-05	0	0	0	0	0	0	0	0	0	0	0	0
V(253)	0.00136314	0	0	0	0	0	0	0	0	0.000572519	0	0	0	0	0	0	0	0	0
H(342)	0	5.45256e-05	9.0876e-06	0	0	0	2.72628e-05	0	0	0	0	0	0	0	9.0876e-06	0	0	0.0018357	0
S(1670)	0	0	0	0	0	0	0	0	0	0	0	0	0	0.00193566	0	0	0	0	0
A(534)	0	0	0	1.81752e-05	0	0	0	0	0	0	0	0	0	0	0	0.000109051	8.17884e-05	0	0.00165394
H(1274)	0	0.000127226	9.0876e-06	0	0	0	0	0	0	0	1.81752e-05	0	0	0	0	0	0	0.00170847	0
M(951)	0	0	0	0	0	0	0	0	0	0.00155398	0	0	0	0	0	0	9.0876e-06	0	0.000299891
T(1189)	2.72628e-05	0	8.17884e-05	0	0	0	0	0	0	0.00174482	0	0	0	0	0	0	0	0	0
D(729)	1.81752e-05	0	0.000127226	0	0	7.27008e-05	0	8.17884e-05	0	0	0	0	0	0	0	0	0	0.00154489	0
S(1682)	0	0	0	0	0	0	0	0	0	0	0	0	0	0.00180843	0	0	0	9.0876e-06	0
T(936)	0	0	0.000972374	0	0	0	0	0	0	0.000845147	0	0	0	0	0	0	0	0	0
K(837)	0	2.72628e-05	0.00172664	0	0	1.81752e-05	9.0876e-06	0	0	0	0	0	0	0	0	0	1.81752e-05	0	0
A(231)	0	0	0	0	0	0	0	0	0	0	0	0	0	0	0	0.000127226	5.45256e-05	0	0.00161759
T(1036)	4.5438e-05	0	0	0	0	0	0	0	0	0.00174482	0	0	0	0	0	0	0	0	0
T(1465)	2.72628e-05	0	9.0876e-06	0	0	0	0	0	0	0.00175391	0	0	0	0	0	0	0	0	0
P(402)	0	9.0876e-06	0	0	0	0	0	0	3.63504e-05	0	0.000763359	0	0	0	0	0.000963286	9.0876e-06	0	0
M(1547)	0	0	0	0	0	0	0	0	0	0.0013904	0	0	0	0	0	0	9.0876e-06	0	0.000372592
T(749)	9.0876e-06	0	7.27008e-05	0	0	0	0	0	0	0.00169029	0	0	0	0	0	0	0	0	0
A(1431)	0	0	0	0	0	0	0	0	0	0	0	0	0	0	0	6.36132e-05	9.0876e-06	0	0.00167212
K(1241)	0	9.99636e-05	0	0	0	0.00164486	0	0	0	0	0	0	0	0	0	0	0	0	0
T(1269)	9.0876e-06	4.5438e-05	0	0	0	0	0	0	0	0.00162668	0	0	0	0	3.63504e-05	0	0	0	0
T(64)	1.81752e-05	0	9.0876e-06	0	0	0	0	0	0	0.00168121	0	0	0	0	0	0	0	0	0
P(340)	0	0	0	0	0	0	0	0	0	0	0.00041803	0	0	0	0	0.00119956	6.36132e-05	0	0
T(725)	0	0	0	0	0	0	0	0	0	0.00168121	0	0	0	0	0	0	0	0	0
A(54)	0	0	0	0	0	0	0	0	0	0	0	0	0	0	0	0.000145402	0.0013904	0	0.000145402
A(1311)	0	0	0	0	0	0	0	0	0	0	0	0	0	0	0	0	3.63504e-05	0	0.00162668
A(416)	0	0	0	0	0	0	0	0	0	0	0	0	0	0	0	2.72628e-05	1.81752e-05	0	0.00161759
L(1035)	0	0	0	0	0	0	0	0	0	1.81752e-05	0	0	0	0.00159033	0	0	0	0	0
A(1941)	0	0	0	0	0	0	0	0	0	0	0	0	0	0	0	1.81752e-05	6.36132e-05	0	0.00152672
V(1770)	0	0	0	0	0	0	0	0	0	2.72628e-05	0	0	0	0.00156307	0	0	0	0	0
P(1200)	9.0876e-06	0	0	0	0	0	4.5438e-05	0	0	0	0.000527081	0	0	0	0	0.000963286	2.72628e-05	0	0
T(350)	0	0	1.81752e-05	0	0	0	0	0	0	0.00148128	0	0	0	0	0	5.45256e-05	0	0	0
P(109)	2.72628e-05	9.0876e-06	0	0	0	0	0	0	0	0	0.00135405	0	0	0	0	0.000127226	3.63504e-05	0	0
I(967)	0	0	0	0	0	0	0	0	0	0	0.000145402	0	6.36132e-05	0	0	0	0.00105416	0	0.000281716
T(583)	9.0876e-06	0	9.0876e-06	0	0	0	0	0	0	0.00152672	0	0	0	0	0	0	0	0	0
T(169)	0.000290803	0	0	0	0	0	0	0	0	0.00116321	0	0	0	0	9.0876e-05	0	0	0	0
