## Additionalfile3C, NSP6.xlsx for "SARS-CoV-2 NSP3, NSP4 and NSP6 mutations and Epistasis during the pandemic in the world: Evolutionary Trends and Natural Selections in Six Continents"

### Sheet: Total
	A	R	N	D	C	E	Q	G	H	I	L	K	M	F	P	S	T	W	Y	V
T(77)	0.698568	0	1.07944e-05	2.15887e-07	0	0	0	0	0	1.7271e-05	0	0	0	0	0	1.5328e-05	0	0	0	2.72018e-05
V(149)	0.0699026	0	0	0	0	0	0	4.74952e-05	0	0.000162347	1.29532e-06	0	0	0.00769941	0	2.80654e-06	8.85139e-06	0	0	0
T(181)	3.43261e-05	0	0	0	0	0	0	0	0	0.0572214	2.15887e-06	0	0	1.7271e-06	0	1.51121e-06	0	0	0	5.1813e-06
I(162)	6.47662e-07	0	4.31775e-07	0	0	0	0	0	0	0	7.77195e-06	0	2.15887e-07	3.02242e-06	0	4.55523e-05	5.67784e-05	1.7271e-06	0	0.033985
L(37)	0	0	0	0	2.15887e-07	0	0	0	0	0	0	0	2.15887e-07	0.0300543	0	2.37476e-06	0	3.30308e-05	0	3.02242e-06
C(197)	0	2.37476e-05	0	0	0	0	0	8.41961e-06	0	0	4.31775e-07	0	0	0.0243536	2.15887e-07	3.71326e-05	0	2.15887e-06	3.92915e-05	4.31775e-07
A(2)	0	0	0	0	0	6.26074e-06	0	3.4542e-06	0	0	0	0	0	0	0	8.6355e-06	2.35317e-05	0	0	0.011403
I(49)	0	0	0	0	0	0	0	0	0	0	6.47662e-07	0	0	4.31775e-06	0	2.15887e-06	2.15887e-05	0	0	0.00654636
H(11)	0	8.6355e-07	1.07944e-05	6.47662e-07	0	0	0.00441576	0	0	0	2.15887e-07	0	0	0	2.15887e-07	0	0	0	0.00114161	0
Q(160)	0	0.00429141	0	0	0	0	0	0	2.37476e-06	0	4.31775e-07	0.00109498	0	0	0	1.7271e-06	0	0	0	0
Q(208)	0	0.00304142	0	0	0	5.61307e-06	0	0	0.00120983	0	4.31775e-07	1.51121e-06	0	0	4.96541e-06	0	0	0	2.15887e-07	4.31775e-07
L(142)	0	0	0	0	0	0	0	0	4.31775e-07	4.83588e-05	0	0	0	0.00185598	2.15887e-07	2.15887e-07	0	0	0	6.69251e-06
A(54)	0	0	0	0	0	0	0	6.47662e-07	0	0	2.15887e-07	0	0	1.29532e-06	0	0.00189765	2.37476e-06	0	0	4.10186e-06
A(46)	0	0	0	6.47662e-07	0	0	0	4.31775e-07	0	0	0	0	0	4.31775e-07	0	0.00013493	3.13037e-05	0	0	0.00166903
M(183)	1.7271e-06	0	0	0	2.15887e-07	0	0	0	0	0.00169925	2.59065e-06	0	0	6.47662e-07	0	0	2.15887e-06	4.31775e-07	0	2.50429e-05
L(75)	0	5.1813e-06	0	0	0	0	0	0	0	1.10103e-05	0	0	0	0.00167421	2.15887e-07	0	0	0	0	0
L(260)	0	1.29532e-06	0	0	0	0	0	0	4.31775e-06	4.7927e-05	0	0	0	0.00140284	8.20372e-05	0	0	0	0	2.26682e-05
F(108)	0	0	4.31775e-07	0	1.7271e-06	0	0	0	0	2.15887e-07	0.00138665	1.10103e-05	0	0	0	0.000112693	0	0	8.6355e-07	1.7271e-06
M(86)	0	0	0	0	0	0	0	0	0	0.00146393	3.23831e-06	0	0	0	0	0	2.15887e-07	0	0	1.98616e-05
G(107)	2.15887e-07	1.51121e-06	0	1.81345e-05	2.74177e-05	0	0	0	0	0	1.1442e-05	0	0	4.31775e-07	0	0.00123401	0	0	0	8.74344e-05
M(143)	0	0	0	0	0	0	0	0	0	0.00129079	3.02242e-06	2.15887e-07	0	0	0	0	1.44645e-05	0	0	2.18046e-05
G(48)	2.15887e-07	4.31775e-07	0	5.61307e-06	0.000965017	0	0	0	0	0	0	0	0	0	0	0.000229272	0	0	0	2.20205e-05
T(10)	4.49046e-05	0	1.07944e-06	0	0	0	0	0	0	0.00110405	0	2.15887e-07	0	0	0	5.82896e-06	0	0	0	0
V(84)	1.46803e-05	0	2.15887e-07	0	0	0	0	0	0	8.98092e-05	4.53364e-06	0	0	0.00100301	0	0	0	0	0	0
K(270)	0	0.0010626	2.37476e-06	0	0	2.78495e-05	6.47662e-07	0	0	0	0	0	0	0	0	0	1.51121e-06	0	0	0
A(76)	0	0	0	2.15887e-07	0	0	0	2.15887e-07	0	0	0	0	0	0	2.15887e-07	4.96541e-06	0.000488553	0	0	0.000596065
V(24)	4.53364e-06	0	0	0	0	0	0	4.53364e-06	0	0.00014594	7.57765e-05	0	0	0.000842393	0	0	0	0	0	0
A(51)	0	0	0	2.15887e-07	0	0	0	2.15887e-07	0	0	1.07944e-06	0	0	0	2.15887e-07	4.74952e-06	3.00084e-05	0	0	0.000992651
E(195)	5.82896e-06	0	0	0.00091709	0	0	2.15887e-07	4.27457e-05	0	0	0	1.29532e-05	0	0	0	0	0	0	0	1.51121e-06
S(118)	1.59757e-05	0	0	0	0	0	0	0	0	0	0.000941053	0	0	0	1.29532e-06	0	1.94299e-06	0	0	1.7271e-06
A(136)	0	0	0	0	0	0	0	0	0	2.15887e-07	0	0	0	0	4.31775e-07	1.01467e-05	1.46803e-05	0	0	0.000841098
C(221)	0	2.15887e-07	2.15887e-07	0	0	0	0	1.07944e-06	0	0	0	0	0	0.000843472	0	2.59065e-06	4.31775e-07	0	2.59065e-06	0
M(164)	0	0	0	0	0	0	0	0	0	0.000720848	8.85139e-06	2.37476e-06	0	0	0	0	4.68476e-05	0	0	4.57681e-05
P(198)	0	2.15887e-07	0	0	0	0	0	0	1.57598e-05	0	0.000302674	0	0	0	0	0.000407164	8.37643e-05	0	0	0
V(91)	2.43953e-05	0	0	0	0	2.15887e-06	0	0	0	0	0.000720632	0	5.1813e-05	0	0	0	0	0	0	0
L(125)	1.7271e-06	0	0	0	0	0	0	0	2.15887e-07	3.4542e-06	0	0	0	0.000761867	8.6355e-07	2.15887e-07	0	0	0	2.15887e-07
L(207)	0	2.37476e-06	0	0	0	0	0	0	2.15887e-07	2.39635e-05	0	0	0	0.000728404	1.7271e-06	0	0	0	0	2.15887e-07
S(106)	1.31691e-05	0	1.07944e-06	0	2.15887e-07	0	0	6.47662e-07	0	0	2.15887e-07	2.07252e-05	0	0.0001386	2.09411e-05	0	0.000499779	0	8.85139e-06	0
V(26)	1.64074e-05	0	0	0	0	0	0	0.0004987	0	0.000146372	4.31775e-07	0	0	3.02242e-05	0	0	0	0	0	0
L(231)	0	2.15887e-07	0	0	0	0	0	0	3.67009e-06	2.59065e-05	0	0	0	0.000655003	2.15887e-07	0	2.59065e-06	0	0	4.31775e-07
K(263)	0	2.35317e-05	0.000424867	0	0	1.07944e-06	2.15887e-06	0	0	0	0	0	1.29532e-06	0	0	0	0.000234238	0	2.15887e-07	0
I(202)	0	6.47662e-07	2.15887e-07	0	0	0	0	0	0	0	0.000381041	2.15887e-06	2.54747e-05	4.31775e-07	0	0	7.64242e-05	0	0	0.00018005
A(88)	0	0	0	0.000110534	0	0	0	0	0	0	0	0	0	0	2.15887e-07	3.67009e-06	2.56906e-05	0	0	0.000524607
M(92)	0	1.94299e-06	0	0	0	0	0	0	0	5.15971e-05	7.53447e-05	1.29532e-06	0	0	0	0	1.66233e-05	0	0	0.000516619
L(167)	0	0	0	0	0	0	0	0	0	1.07944e-06	0	0	0	0.000658025	2.15887e-07	1.7271e-06	0	0	0	4.31775e-07
K(8)	0	5.63466e-05	0.000494598	0	0	9.60699e-05	2.59065e-06	0	0	0	0	0	4.31775e-07	0	0	0	7.77195e-06	0	0	0
L(98)	0	0	0	0	0	0	0	0	0	0	0	0	2.15887e-07	0.00062888	0	2.59065e-06	0	2.15887e-07	0	0
M(100)	0	4.31775e-07	0	0	0	0	0	0	0	0.000436524	6.9084e-06	3.4542e-06	0	0	0	0	7.55606e-06	0	0	0.000166017
Y(153)	0	0	1.7271e-06	0	0.000607507	2.15887e-07	0	4.31775e-07	4.53364e-06	0	0	0	0	4.31775e-07	0	2.15887e-07	0	0	0	0
M(58)	0	0	0	0	0	0	0	0	0	0.000405653	3.15196e-05	2.15887e-07	0	0	0	0	1.10103e-05	0	0	0.000164506
P(44)	0	1.07944e-06	0	0	0	0	0	0	6.60616e-05	1.7271e-06	0.000108376	0	0	0	0	0.000424435	7.55606e-06	0	0	0
F(220)	0	0	0	0	5.09494e-05	0	0	0	0	3.67009e-06	0.000522232	0	0	0	0	4.74952e-06	0	0	0	2.09411e-05
V(190)	6.04485e-06	0	0	0	1.29532e-06	0	0	7.21064e-05	0	0.000105569	1.51121e-06	0	0	0.000394426	0	0	4.31775e-07	0	0	0
V(121)	8.20372e-06	0	0	0	0	2.15887e-07	0	6.47662e-07	0	1.7271e-06	0.000500427	0	4.53364e-05	6.47662e-07	0	0	0	0	0	0
L(185)	0	0	0	0	0	0	0	1.7271e-06	0	0	0	0	4.31775e-07	0.000462647	0	6.17438e-05	0	1.29532e-06	0	7.12429e-06
L(122)	0	0	0	0	0	0	0	0	0	1.29532e-06	0	0	0	1.51121e-06	0	0.0005218	0	0	0	4.31775e-07
A(117)	0	0	0	0	0	2.15887e-07	0	0	0	0	0	0	0	0	2.15887e-07	5.39719e-06	6.45504e-05	0	0	0.00041731
Y(80)	0	0	0	0	0.000476032	0	0	0	6.47662e-06	0	0	0	0	4.31775e-07	0	0	0	0	0	0
I(189)	0	4.31775e-07	0	0	0	0	0	8.6355e-07	0	0	8.85139e-06	0	3.23831e-06	1.29532e-06	0	4.96541e-06	1.20897e-05	0	0	0.00043674
M(192)	0	5.82896e-06	4.31775e-07	0	2.15887e-07	0	0	0	0	0.000167097	6.9084e-06	1.7271e-06	0	0	0	0	9.00251e-05	0	0	0.000187174
R(93)	0	0	0	0	9.23998e-05	0	0	0	0.000344988	0	2.80654e-06	0	0	0	2.15887e-07	2.59065e-06	0	0	0	0
L(33)	0	0	0	0	4.31775e-07	0	0	0	0	0	0	0	2.37476e-06	0.000415152	0	2.15887e-07	0	1.07944e-06	0	9.71494e-06
S(163)	0.000303754	0	0	0	0	0	0	0	0	0	0	0	0	0.000102762	2.80654e-06	0	6.47662e-07	0	1.23056e-05	4.31775e-07
R(233)	0	0	2.15887e-07	0	0.000242226	0	0	4.10186e-06	5.72102e-05	0	2.15887e-06	0	0	0	6.47662e-07	8.98092e-05	0	0	0	2.15887e-07
G(188)	1.94299e-06	0	0	2.15887e-07	0.000121545	0	0	0	0	0	0	0	0	1.7271e-06	0	0.000224091	0	0	0	4.25298e-05
A(41)	0	0	0	8.6355e-07	0	0	0	0	0	0	0	0	0	2.15887e-07	1.51121e-06	9.28316e-06	7.34017e-05	0	0	0.000299004
A(161)	0	0	0	0	0	0	0	0	0	0	0	0	2.15887e-06	0	0	3.67009e-05	4.20981e-05	0	0	0.000301163
Q(257)	0	3.67009e-06	0	0	0	4.31775e-07	0	0	0.000344556	0	1.64074e-05	0	0	0	2.15887e-07	0	0	0	0	0
A(56)	0	0	0	0	0	2.15887e-07	0	0	0	0	0	0	0	0	6.47662e-07	5.13812e-05	5.41878e-05	0	0	0.000258417
T(103)	3.77803e-05	0	1.81345e-05	0	0	0	0	0	0	0.00028454	0	0	0	0	3.88597e-06	4.31775e-07	0	0	0	0
Q(27)	0	0.000307424	0	0	0	1.7271e-06	0	0	1.31691e-05	0	6.47662e-07	1.74869e-05	0	0	0	0	0	0	6.47662e-07	0
T(288)	1.74869e-05	0	4.77111e-05	0	0	0	0	0	0	0.000268996	0	0	0	0	0	4.31775e-07	0	0	0	0
G(277)	2.15887e-07	0	0	2.15887e-07	1.38168e-05	0	0	0	0	0	0	0	0	0	0	0.00030764	0	0	0	4.96541e-06
A(79)	0	0	0	0	0	0	0	1.07944e-06	0	2.15887e-07	0	0	0	4.31775e-07	4.31775e-07	1.89981e-05	1.27374e-05	0	0	0.000281517
M(52)	0	0	0	0	0	0	0	0	0	0.000151121	6.47662e-07	8.6355e-07	0	0	0	0	0.000139679	0	0	2.05093e-05
K(109)	0	9.88765e-05	0.000198185	1.07944e-05	0	8.6355e-07	2.15887e-07	0	0	0	0	0	0	0	2.15887e-07	2.15887e-07	4.31775e-07	0	0	0
I(168)	0	0	0	0	0	0	0	0	0	0	5.82896e-06	2.15887e-07	6.26074e-05	2.15887e-07	0	0	0.000166881	0	4.31775e-07	6.88681e-05
V(120)	3.77803e-05	0	0	0	0	0	0	1.07944e-06	0	3.56214e-05	0.000164506	0	6.54139e-05	0	0	0	0	0	0	0
S(1)	0	4.31775e-07	0.000192356	0	3.23831e-06	0	0	0.00010341	0	4.31775e-07	0	0	0	0	0	0	0	0	0	0
R(5)	0	0	0	0	0	0	0	6.7141e-05	0	0.000143781	0	3.97233e-05	0	0	0	3.8428e-05	6.47662e-07	0	0	0
M(47)	0	1.29532e-06	0	0	0	0	0	0	0	0.000101467	2.82813e-05	6.47662e-07	0	0	0	0	8.26849e-05	0	0	7.08111e-05
N(156)	0	4.31775e-07	0	0.000120681	0	0	0	0	4.31775e-07	3.23831e-06	0	5.39719e-06	0	0	0	0.000120681	2.63383e-05	0	3.88597e-06	0
V(78)	9.06727e-06	0	0	0	0	0	0	4.74952e-06	0	0.000248486	1.51121e-05	0	0	0	0	0	0	0	0	0
L(227)	0	0	0	0	4.31775e-07	0	0	0	2.15887e-07	3.47579e-05	0	0	0	0.000233806	6.47662e-06	2.15887e-07	0	0	0	0
G(135)	0	1.7271e-06	0	8.6355e-07	7.77195e-06	0	0	0	0	0	0	0	0	0	0	0.000237044	0	0	0	6.26074e-06
V(289)	2.15887e-07	0	0	0	0	2.15887e-07	0	0	0	8.65709e-05	0.000161484	0	0	0	0	0	0	0	0	0
M(83)	0	0	0	0	0	0	0	0	0	0.000187606	0	1.29532e-06	0	0	0	0	2.63383e-05	0	0	3.17355e-05
A(128)	0	0	0	0	0	2.15887e-07	0	2.15887e-06	0	0	0	0	0	0	2.15887e-07	4.53364e-06	1.36009e-05	0	0	0.000226034
I(273)	0	0	0	0	0	0	0	0	0	0	0	0	0	2.15887e-07	0	4.31775e-07	0.000136657	0	0	0.000104274
I(210)	0	0	0	0	0	0	0	0	0	0	2.37476e-06	0	6.9084e-06	0	0	0	3.10878e-05	0	0	0.000200559
D(112)	8.41961e-06	0	6.5198e-05	0	0	0.000143565	0	6.69251e-06	2.15887e-07	2.15887e-07	0	0	2.37476e-06	0	0	0	0	0	1.18738e-05	0
V(101)	3.4542e-06	0	0	0	0	0	0	4.31775e-07	0	3.69168e-05	0	0	0	0.000197105	0	0	0	0	0	0
D(267)	2.24523e-05	0	2.56906e-05	0	0	5.44036e-05	0	0.000130828	1.07944e-06	0	0	0	0	0	0	0	0	0	4.31775e-07	0
E(39)	7.12429e-06	0	0	9.69335e-05	0	0	9.93082e-06	7.87989e-05	0	0	2.15887e-07	3.69168e-05	0	0	0	0	0	0	0	2.15887e-06
G(9)	6.47662e-07	0	0	4.94382e-05	3.28149e-05	0	0	0	0	0	0	0	0	0	2.15887e-07	0.000118738	0	0	0	2.91448e-05
Y(116)	1.7271e-06	0	0	0	0.000221285	0	0	0	3.88597e-06	0	2.15887e-07	0	0	8.6355e-07	0	0	0	0	0	0
Q(290)	0	0	0	0	0	8.6355e-07	0	0	0.000223659	0	0	0	0	0	0	0	0	0	0	0
L(148)	0	2.15887e-07	0	0	0	0	0	0	0	1.64074e-05	0	1.7271e-06	0	0.000202718	0	0	4.31775e-07	0	0	0
K(63)	0	0.00019214	1.31691e-05	0	0	1.7271e-06	2.15887e-07	0	0	0	0	0	0	0	0	0	3.88597e-06	0	0	0
F(35)	0	0	0	0	4.31775e-07	0	0	0	0	6.47662e-07	0.000185231	0	0	0	0	2.13729e-05	0	0	2.15887e-07	2.37476e-06

### Sheet: Africa
	A	R	N	D	C	E	Q	G	H	I	L	K	M	F	P	S	T	W	Y	V
T(77)	0.404962	0	0	0	0	0	0	0	0	0	0	0	0	0	0	0	0	0	0	4.67246e-05
V(149)	0.156714	0	0	0	0	0	0	0	0	0	0	0	0	0.00677507	0	0	0	0	0	0
T(181)	4.67246e-05	0	0	0	0	0	0	0	0	0.051911	0	0	0	0	0	9.34492e-05	0	0	0	0
A(2)	0	0	0	0	0	0	0	0	0	0	0	0	0	0	0	0	9.34492e-05	0	0	0.0463975
M(86)	0	0	0	0	0	0	0	0	0	0.0283151	0	0	0	0	0	0	0	0	0	0.000794318
L(37)	0	0	0	0	0	0	0	0	0	0	0	0	0	0.0273806	0	0	0	4.67246e-05	0	0
L(98)	0	0	0	0	0	0	0	0	0	0	0	0	0	0.0223811	0	0	0	0	0	0
Q(208)	0	0.0194842	0	0	0	0	0	0	0.000373797	0	0	0	0	0	0	0	0	0	0	9.34492e-05
M(183)	0	0	0	0	0	0	0	0	0	0.0194374	0	0	0	0	0	0	0	9.34492e-05	0	4.67246e-05
Q(160)	0	0.0150453	0	0	0	0	0	0	4.67246e-05	0	9.34492e-05	9.34492e-05	0	0	0	0	0	0	0	0
L(122)	0	0	0	0	0	0	0	0	0	0	0	0	0	0	0	0.00943837	0	0	0	0
V(24)	0	0	0	0	0	0	0	0	0	4.67246e-05	0	0	0	0.00677507	0	0	0	0	0	0
A(46)	0	0	0	0	0	0	0	0	0	0	0	0	0	0	0	0.000140174	0	0	0	0.00649472
M(52)	0	0	0	0	0	0	0	0	0	0.00556023	0	0	0	0	0	0	0	0	0	0
M(47)	0	0	0	0	0	0	0	0	0	0	0	0	0	0	0	0	4.67246e-05	0	0	0.00527988
S(118)	0	0	0	0	0	0	0	0	0	0	0.00527988	0	0	0	0	0	0	0	0	0
H(11)	0	0	9.34492e-05	0	0	0	0.00308382	0	0	0	0	0	0	0	0	0	0	0	0.000747594	0
N(82)	0	0	0	0	0	0	0	0	0	0	0	4.67246e-05	0	0	0	0.00369124	0	0	0	0
P(198)	0	0	0	0	0	0	0	0	0	0	0.00345762	0	0	0	0	0.000140174	9.34492e-05	0	0	0
Q(27)	0	0.0030371	0	0	0	0	0	0	0	0	0	0	0	0	0	0	0	0	0	0
G(188)	0.000327072	0	0	0	0.00233623	0	0	0	0	0	0	0	0	0	0	0.000140174	0	0	0	0
Y(153)	0	0	0	0	0.00271003	0	0	9.34492e-05	0	0	0	0	0	0	0	0	0	0	0	0
I(189)	0	0	0	0	0	0	0	0	0	0	0	0	0	0	0	0	4.67246e-05	0	0	0.00219606
L(260)	0	0	0	0	0	0	0	0	0	0	0	0	0	0.00177553	0	0	0	0	0	0
A(54)	0	0	0	0	0	0	0	0	0	0	0	0	0	0	0	0.00154191	0	0	0	0
I(49)	0	0	0	0	0	0	0	0	0	0	0	0	0	0	0	0	4.67246e-05	0	0	0.00126156
R(5)	0	0	0	0	0	0	0	0	0	4.67246e-05	0	0	0	0	0	0.00121484	0	0	0	0
C(197)	0	0	0	0	0	0	0	0	0	0	0	0	0	0.000747594	0	0.000140174	0	0	0.000233623	9.34492e-05
Y(234)	0	0	0.000887767	0	4.67246e-05	0	0	0	4.67246e-05	0	0	0	0	9.34492e-05	0	0	0	0	0	0
L(185)	0	0	0	0	0	0	0	0	0	0	0	0	0	0.00102794	0	0	0	0	0	0
A(76)	0	0	0	0	0	0	0	0	0	0	0	0	0	0	0	0.000373797	0	0	0	0.000560695
L(75)	0	0	0	0	0	0	0	0	0	0	0	0	0	0.000887767	0	0	0	0	0	0
V(91)	0	0	0	0	0	0	0	0	0	0	0.000186898	0	0.000700869	0	0	0	0	0	0	0
L(142)	0	0	0	0	0	0	0	0	9.34492e-05	0.000186898	0	0	0	0.000233623	0	4.67246e-05	0	0	0	0.000327072
T(147)	4.67246e-05	9.34492e-05	0	0	0	0	0	0	0	0.000747594	0	0	0	0	0	0	0	0	0	0
A(88)	0	0	0	0	0	0	0	0	0	0	0	0	0	0	0	0	4.67246e-05	0	0	0.000794318
P(44)	0	0	0	0	0	0	0	0	0.000280348	0	0	0	0	0	0	0.000513971	0	0	0	0
V(179)	9.34492e-05	0	0	0	0	0	0	0	0	0.000700869	0	0	0	0	0	0	0	0	0	0
D(102)	0	0	0	0	0	0	0	0.000794318	0	0	0	0	0	0	0	0	0	0	0	0
A(56)	0	0	0	0	0	0	0	0	0	0	0	0	0	0	0	0.000140174	4.67246e-05	0	0	0.00060742
V(190)	0	0	0	0	0	0	0	0	0	0	0	0	0	0.000654144	0	0	9.34492e-05	0	0	0
A(136)	0	0	0	0	0	0	0	0	0	0	0	0	0	0	0	0	0	0	0	0.000747594
I(162)	0	0	9.34492e-05	0	0	0	0	0	0	0	0.000280348	0	0	0	0	9.34492e-05	0.000140174	0	0	0.000140174
T(10)	0	0	0	0	0	0	0	0	0	0.000700869	0	0	0	0	0	0	0	0	0	0
K(109)	0	0.000420521	0.000233623	0	0	0	0	0	0	0	0	0	0	0	0	4.67246e-05	0	0	0	0
F(108)	0	0	0	0	0	0	0	0	0	0	0.000654144	0	0	0	0	0	0	0	0	4.67246e-05
G(107)	0	0	0	0	0	0	0	0	0	0	0	0	0	0	0	0.000467246	0	0	0	0.000140174
M(83)	0	0	0	0	0	0	0	0	0	0.000233623	0	4.67246e-05	0	0	0	0	4.67246e-05	0	0	0.000280348
K(263)	0	4.67246e-05	0.000560695	0	0	0	0	0	0	0	0	0	0	0	0	0	0	0	0	0
V(26)	4.67246e-05	0	0	0	0	0	0	0.000420521	0	0	0	0	0	9.34492e-05	0	0	0	0	0	0
A(51)	0	0	0	4.67246e-05	0	0	0	0	0	0	0	0	0	0	0	0	0	0	0	0.000513971
V(84)	0	0	0	0	0	0	0	0	0	4.67246e-05	0	0	0	0.000513971	0	0	0	0	0	0
L(231)	0	0	0	0	0	0	0	0	0.000420521	0	0	0	0	0	0	0	0	0	0	9.34492e-05
L(146)	9.34492e-05	0	0	0	0	0	0	0	0	0	0	0	0	4.67246e-05	0	0	0	0	0	0.000373797
S(106)	0	0	0	0	0	0	0	0	0	0	0	0	0	4.67246e-05	0	0	0.000467246	0	0	0
I(168)	0	0	0	0	0	0	0	0	0	0	0	0	0	0	0	0	0.000140174	0	9.34492e-05	0.000280348
M(192)	0	0	9.34492e-05	0	0	0	0	0	0	4.67246e-05	0.000327072	0	0	0	0	0	4.67246e-05	0	0	0
V(120)	0	0	0	0	0	0	0	0	0	0.000233623	0.000233623	0	0	0	0	0	0	0	0	0
W(165)	0	0	0	0	0.000373797	0	0	0	0	0	0	0	0	0	0	0	9.34492e-05	0	0	0
T(180)	9.34492e-05	0	0	0	0	0	0	0	0	0.000373797	0	0	0	0	0	0	0	0	0	0
F(55)	0	0	0	0	0	0	0	0	0	0	0.000467246	0	0	0	0	0	0	0	0	0
V(289)	0	0	0	0	0	0	0	0	0	0.000280348	0.000186898	0	0	0	0	0	0	0	0	0
Q(257)	0	0	0	0	0	4.67246e-05	0	0	0.000420521	0	0	0	0	0	0	0	0	0	0	0
L(227)	0	0	0	0	9.34492e-05	0	0	0	0	0	0	0	0	0.000327072	4.67246e-05	0	0	0	0	0
V(182)	0	0	0	0	0	0	0	0	0	0.000327072	0	0	9.34492e-05	4.67246e-05	0	0	0	0	0	0
I(210)	0	0	0	0	0	0	0	0	0	0	0	0	9.34492e-05	0	0	0	4.67246e-05	0	0	0.000327072
M(143)	0	0	0	0	0	0	0	0	0	0.000140174	0.000140174	4.67246e-05	0	0	0	0	0	0	0	9.34492e-05
N(232)	0	0	0	0	0	0	0	0	0	0	0	0	0	0	0	0	0	0	0.000420521	0
K(270)	0	0.000373797	4.67246e-05	0	0	0	0	0	0	0	0	0	0	0	0	0	0	0	0	0
S(163)	0.000327072	0	0	0	0	0	0	0	0	0	0	0	0	0	0	0	0	0	0	9.34492e-05
Y(196)	0	0	0	0	0.000327072	0	0	0	0	0	0	0	0	0	0	0	0	0	0	9.34492e-05
K(8)	0	0.000233623	0.000186898	0	0	0	0	0	0	0	0	0	0	0	0	0	0	0	0	0
A(157)	0	0	0	0	0	0	0	0	0	0	0	0	0	0	0	0.000327072	0	0	0	9.34492e-05
D(133)	0	0	0	0	0	0.000420521	0	0	0	0	0	0	0	0	0	0	0	0	0	0
E(195)	0	0	0	0	0	0	0	0.000373797	0	0	0	0	0	0	0	0	0	0	0	0
M(92)	0	0	0	0	0	0	0	0	0	0	0.000140174	0	0	0	0	0	0	0	0	0.000233623
M(58)	0	0	0	0	0	0	0	0	0	0.000186898	0	0	0	0	0	0	0	0	0	0.000186898
A(117)	0	0	0	0	0	0	0	0	0	0	0	0	0	0	0	0	0	0	0	0.000373797
R(233)	0	0	0	0	0.000280348	0	0	0	0	0	0	0	0	0	4.67246e-05	0	0	0	0	0
G(258)	0	4.67246e-05	0	0	0	0.000186898	0	0	0	0	0	0	0	0	0	0	0	0	0	9.34492e-05
I(202)	0	0	0	0	0	0	0	0	0	0	9.34492e-05	0	4.67246e-05	9.34492e-05	0	0	4.67246e-05	0	0	4.67246e-05
V(194)	0	0	0	0	0	0	0	0	0	9.34492e-05	0	0	0	0.000140174	0	9.34492e-05	0	0	0	0
C(221)	0	0	0	0	0	0	0	0	0	0	0	0	0	0.000186898	0	0	9.34492e-05	0	0	0
G(48)	0	0	0	0	0.000280348	0	0	0	0	0	0	0	0	0	0	0	0	0	0	0
L(167)	0	0	0	0	0	0	0	0	0	0	0	0	0	0.000186898	0	0	0	0	0	9.34492e-05
L(125)	0	0	0	0	0	0	0	0	0	0	0	0	0	0.000233623	4.67246e-05	0	0	0	0	0
M(100)	0	0	0	0	0	0	0	0	0	0.000140174	0	0	0	0	0	0	0	0	0	9.34492e-05
T(206)	0	0	0	0	0	0	0	9.34492e-05	0	4.67246e-05	0	9.34492e-05	0	0	0	0	0	0	0	0
V(78)	0	0	0	0	0	0	0	0	0	4.67246e-05	0.000186898	0	0	0	0	0	0	0	0	0
V(213)	0	0	0	0	0	9.34492e-05	0	0	0	4.67246e-05	0	0	0	9.34492e-05	0	0	0	0	0	0
T(203)	0	0	4.67246e-05	0	0	0	0	0	0	9.34492e-05	9.34492e-05	0	0	0	0	0	0	0	0	0
F(216)	0	0	0	0	0	0	0	0	0	0	0.000140174	0	0	0	9.34492e-05	0	0	0	0	0
I(199)	0	0	0	0	0	0	0	0	0	0	0	0	0	0	0	0	0.000186898	0	0	4.67246e-05
A(161)	0	0	0	0	0	0	0	0	0	0	0	0	9.34492e-05	0	0	0	9.34492e-05	0	0	4.67246e-05
L(19)	0	0	0	0	0	0	0	0	0	0	0	0	0	0.000233623	0	0	0	0	0	0
I(18)	0	0	0	0	0	0	0	0	0	0	0	0	0	0	0	0	0.000233623	0	0	0
N(156)	0	9.34492e-05	0	4.67246e-05	0	0	0	0	0	0	0	0	0	0	0	4.67246e-05	0	0	0	0
I(169)	0	0	0	0	0	0	0	0	0	0	0	9.34492e-05	0	0	0	0	9.34492e-05	0	0	0
V(246)	0	0	0	0	0	0	0	0	0	9.34492e-05	0	0	0	9.34492e-05	0	0	0	0	0	0
I(7)	0	0	0	0	0	0	0	0	0	0	4.67246e-05	0	0	0	0	0	0.000140174	0	0	0

### Sheet: Asia
	A	R	N	D	C	E	Q	G	H	I	L	K	M	F	P	S	T	W	Y	V
T(77)	0.58268	0	0	0	0	0	0	0	0	2.69552e-05	0	0	0	0	0	3.50418e-05	0	0	0	8.08656e-06
V(149)	0.0967934	0	0	0	0	0	0	2.69552e-06	0	7.54745e-05	0	0	0	0.00379529	0	0	5.39104e-06	0	0	0
T(181)	1.07821e-05	0	0	0	0	0	0	0	0	0.0533497	2.69552e-06	0	0	0	0	0	0	0	0	5.93014e-05
L(37)	0	0	0	0	2.69552e-06	0	0	0	0	0	0	0	0	0.0367426	0	2.69552e-06	0	1.61731e-05	0	1.34776e-05
L(75)	0	2.69552e-06	0	0	0	0	0	0	0	1.61731e-05	0	0	0	0.0069814	2.69552e-06	0	0	0	0	0
Q(208)	0	0.00117525	0	0	0	2.69552e-06	0	0	0.00549077	0	2.69552e-06	1.07821e-05	0	0	5.39104e-06	0	0	0	0	0
H(11)	0	0	8.08656e-06	0	0	0	0.0051134	0	0	0	0	0	0	0	0	0	0	0	0.00133159	0
V(84)	1.34776e-05	0	0	0	0	0	0	0	0	8.35611e-05	0	0	0	0.00389233	0	0	0	0	0	0
A(2)	0	0	0	0	0	5.39104e-06	0	0	0	0	0	0	0	0	0	2.42597e-05	0	0	0	0.00369017
Y(153)	0	0	0	0	0.00284377	0	0	0	0	0	0	0	0	2.69552e-06	0	2.69552e-06	0	0	0	0
I(49)	0	0	0	0	0	0	0	0	0	0	0	0	0	5.39104e-06	0	2.69552e-06	2.42597e-05	0	0	0.00212946
M(183)	0	0	0	0	2.69552e-06	0	0	0	0	0.00201086	5.39104e-06	0	0	0	0	0	5.39104e-06	0	0	1.61731e-05
D(112)	0	0	9.43432e-05	0	0	0.00145828	0	2.69552e-06	0	0	0	0	0	0	0	0	0	0	1.07821e-05	0
A(46)	0	0	0	0	0	0	0	2.69552e-06	0	0	0	0	0	5.39104e-06	0	7.00835e-05	1.07821e-05	0	0	0.00135854
V(190)	5.39104e-06	0	0	0	0	0	0	7.81701e-05	0	8.89521e-05	0	0	0	0.00122646	0	0	0	0	0	0
G(188)	0	0	0	2.69552e-06	5.66059e-05	0	0	0	0	0	0	0	0	0	0	0.00123994	0	0	0	3.23462e-05
E(195)	8.08656e-06	0	0	0.00123994	0	0	0	2.15642e-05	0	0	0	5.39104e-06	0	0	0	0	0	0	0	0
F(108)	0	0	0	0	2.69552e-06	0	0	0	0	0	0.00105395	0	0	0	0	1.61731e-05	0	0	2.69552e-06	5.39104e-06
L(260)	0	0	0	0	0	0	0	0	0	3.50418e-05	0	0	0	0.0009623	1.61731e-05	0	0	0	0	4.31283e-05
A(117)	0	0	0	0	0	0	0	0	0	0	0	0	0	0	0	0	0.000161731	0	0	0.000862566
V(278)	0	0	0	0	0	0	0	0	0	0.000889521	0	0	0	5.39104e-06	0	0	0	0	0	0
G(107)	0	0	0	2.69552e-06	0.000196773	0	0	0	0	0	0	0	0	0	0	0.000641534	0	0	0	4.04328e-05
M(86)	0	0	0	0	0	0	0	0	0	0.000743963	8.08656e-06	0	0	0	0	0	2.69552e-06	0	0	7.81701e-05
A(56)	0	0	0	0	0	0	0	0	0	0	0	0	0	0	2.69552e-06	6.7388e-05	0.000479802	0	0	0.000264161
A(51)	0	0	0	0	0	0	0	0	0	0	8.08656e-06	0	0	0	0	2.69552e-06	2.69552e-05	0	0	0.00075205
Q(160)	0	0.000239901	0	0	0	0	0	0	2.69552e-06	0	0	0.000509453	0	0	0	0	0	0	0	0
K(8)	0	9.43432e-05	0.000614578	0	0	3.77373e-05	0	0	0	0	0	0	0	0	0	0	0	0	0	0
M(164)	0	0	0	0	0	0	0	0	0	6.19969e-05	6.19969e-05	0	0	0	0	0	0.000512149	0	0	3.23462e-05
A(88)	0	0	0	0.000148254	0	0	0	0	0	0	0	0	0	0	0	1.34776e-05	2.69552e-05	0	0	0.000417806
V(24)	8.08656e-06	0	0	0	0	0	0	2.69552e-06	0	4.04328e-05	2.69552e-06	0	0	0.000552581	0	0	0	0	0	0
V(120)	0.000455543	0	0	0	0	0	0	0	0	2.42597e-05	7.00835e-05	0	3.50418e-05	0	0	0	0	0	0	0
T(10)	6.46925e-05	0	0	0	0	0	0	0	0	0.000485194	0	0	0	0	0	0	0	0	0	0
P(198)	0	0	0	0	0	0	0	0	3.77373e-05	0	0.000226424	0	0	0	0	0.000196773	8.08656e-06	0	0	0
M(83)	0	0	0	0	0	0	0	0	0	0.000334244	0	0	0	0	0	0	3.77373e-05	0	0	9.70387e-05
L(98)	0	0	0	0	0	0	0	0	0	0	0	0	0	0.000452847	0	0	0	2.69552e-06	0	0
A(136)	0	0	0	0	0	0	0	0	0	0	0	0	0	0	0	2.69552e-06	1.61731e-05	0	0	0.000423197
M(192)	0	0	0	0	2.69552e-06	0	0	0	0	4.04328e-05	2.69552e-05	0	0	0	0	0	0.00023451	0	0	0.000110516
M(92)	0	0	0	0	0	0	0	0	0	5.12149e-05	7.54745e-05	0	0	0	0	0	1.88686e-05	0	0	0.000264161
I(162)	0	0	0	0	0	0	0	0	0	0	2.69552e-06	0	0	5.39104e-06	0	0	7.2779e-05	0	0	0.000320767
M(58)	0	0	0	0	0	0	0	0	0	0.000207555	1.34776e-05	0	0	0	0	0	5.39104e-06	0	0	0.000164427
I(189)	0	0	0	0	0	0	0	0	0	0	3.50418e-05	0	0	0	0	2.69552e-06	5.39104e-06	0	0	0.000334244
C(197)	0	5.39104e-06	0	0	0	0	0	1.07821e-05	0	0	0	0	0	0.00025877	0	7.54745e-05	0	0	1.34776e-05	0
M(211)	0	0	0	0	0	0	0	0	0	0.000226424	2.69552e-06	0	0	0	0	0	5.66059e-05	0	0	7.2779e-05
S(118)	5.39104e-06	0	0	0	0	0	0	0	0	0	0.00033694	0	0	0	2.69552e-06	0	0	0	0	0
L(122)	0	0	0	0	0	0	0	0	0	0	0	0	0	0	0	0.000339635	0	0	0	0
Q(27)	0	0.000326158	0	0	0	2.69552e-06	0	0	2.69552e-06	0	0	2.69552e-06	0	0	0	0	0	0	0	0
M(47)	0	8.08656e-06	0	0	0	0	0	0	0	9.97342e-05	0.00013208	0	0	0	0	0	6.46925e-05	0	0	2.15642e-05
A(161)	0	0	0	0	0	0	0	0	0	0	0	0	0	0	0	0.000169818	4.58238e-05	0	0	0.000110516
A(76)	0	0	0	0	0	0	0	0	0	0	0	0	0	0	0	2.69552e-06	7.81701e-05	0	0	0.000242597
K(109)	0	0.000115907	0.000204859	0	0	0	0	0	0	0	0	0	0	0	0	0	2.69552e-06	0	0	0
R(233)	0	0	0	0	0.000204859	0	0	0	9.70387e-05	0	0	0	0	0	0	1.61731e-05	0	0	0	0
G(204)	0	0	0	1.07821e-05	0	0	0	0	0	0	0	0	0	0	0	0.000293812	0	0	0	1.07821e-05
V(3)	4.58238e-05	0	0	0	0	0	0	2.69552e-06	0	0	0.000223728	0	1.88686e-05	0	0	0	0	0	0	0
K(263)	0	8.08656e-06	0.000261465	0	0	0	2.69552e-06	0	0	0	0	0	0	0	0	0	2.69552e-06	0	0	0
I(169)	0	0	0.000123994	0	0	0	0	0	0	0	0	2.69552e-06	0	0	0	0	0.000142863	0	0	5.39104e-06
I(168)	0	0	0	0	0	0	0	0	0	0	0	0	2.69552e-06	2.69552e-06	0	0	0.000134776	0	0	0.000134776
P(44)	0	0	0	0	0	0	0	0	2.96507e-05	0	9.70387e-05	0	0	0	0	0.000115907	2.69552e-05	0	0	0
G(277)	0	0	0	0	1.07821e-05	0	0	0	0	0	0	0	0	0	0	0.000247988	0	0	0	0
M(100)	0	0	0	0	0	0	0	0	0	0.000207555	0	0	0	0	0	0	5.39104e-06	0	0	4.31283e-05
M(143)	0	0	0	0	0	0	0	0	0	0.000207555	5.39104e-06	0	0	0	0	0	0	0	0	3.77373e-05
V(91)	1.34776e-05	0	0	0	0	0	0	0	0	0	0.000215642	0	1.61731e-05	0	0	0	0	0	0	0
N(156)	0	0	0	6.46925e-05	0	0	0	0	5.39104e-06	0	0	0	0	0	0	0.000153645	2.69552e-06	0	1.61731e-05	0
L(142)	0	0	0	0	0	0	0	0	0	2.42597e-05	0	0	0	0.000218337	0	0	0	0	0	0
L(185)	0	0	0	0	0	0	0	0	0	0	0	0	0	0.000226424	0	8.08656e-06	0	2.69552e-06	0	2.69552e-06
A(79)	0	0	0	0	0	0	0	5.39104e-06	0	0	0	0	0	0	0	3.23462e-05	8.08656e-06	0	0	0.000191382
C(221)	0	2.69552e-06	2.69552e-06	0	0	0	0	8.08656e-06	0	0	0	0	0	0.000207555	0	5.39104e-06	0	0	5.39104e-06	0
L(167)	0	0	0	0	0	0	0	0	0	0	0	0	0	0.000229119	0	0	0	0	0	0
L(125)	0	0	0	0	0	0	0	0	0	0	0	0	0	0.000215642	0	0	0	0	0	0
Q(257)	0	2.69552e-06	0	0	0	0	0	0	0.000191382	0	1.07821e-05	0	0	0	2.69552e-06	0	0	0	0	0
F(184)	0	0	0	0	2.15642e-05	0	0	0	0	0	1.61731e-05	0	0	0	0	5.39104e-06	0	0	0	0.000159036
L(19)	0	0	0	0	0	0	0	0	0	0	0	0	2.69552e-06	0.000185991	0	0	0	0	0	0
A(41)	0	0	0	5.39104e-06	0	0	0	0	0	0	0	0	0	0	2.69552e-06	1.61731e-05	1.07821e-05	0	0	0.000150949
T(96)	8.08656e-06	0	0	0	0	0	0	0	0	0.000164427	0	0	0	0	8.08656e-06	2.69552e-06	0	0	0	0
T(180)	1.34776e-05	0	0	0	0	0	0	0	0	0.000167122	0	0	0	0	0	2.69552e-06	0	0	0	0
I(210)	0	0	0	0	0	0	0	0	0	0	0	0	2.69552e-06	0	0	0	1.34776e-05	0	0	0.000164427
I(124)	0	0	0	0	0	0	0	0	0	0	8.35611e-05	0	2.69552e-06	2.69552e-06	0	8.08656e-06	4.85194e-05	0	0	3.23462e-05
V(26)	4.85194e-05	0	0	0	0	0	0	1.07821e-05	0	5.93014e-05	5.39104e-06	0	0	5.39104e-05	0	0	0	0	0	0
V(286)	5.39104e-06	0	0	0	0	0	0	0	0	0.000172513	0	0	0	0	0	0	0	0	0	0
S(106)	0	0	2.69552e-06	0	2.69552e-06	0	0	0	0	0	0	2.69552e-06	0	9.70387e-05	2.69552e-05	0	4.04328e-05	0	2.69552e-06	0
L(22)	0	0	0	0	0	0	0	0	0	3.50418e-05	0	0	0	0.000137471	2.69552e-06	0	0	0	0	0
M(52)	0	0	0	0	0	0	0	0	0	0.000110516	2.69552e-06	0	0	0	0	0	2.96507e-05	0	0	3.23462e-05
V(121)	0	0	0	0	0	0	0	0	0	0	0.000140167	0	2.42597e-05	8.08656e-06	0	0	0	0	0	0
A(128)	0	0	0	0	0	0	0	0	0	0	0	0	0	0	0	0	1.34776e-05	0	0	0.000153645
T(288)	1.61731e-05	0	4.04328e-05	0	0	0	0	0	0	0.000110516	0	0	0	0	0	0	0	0	0	0
V(182)	5.39104e-06	0	0	0	0	0	0	0	0	0.000118603	2.69552e-06	0	0	3.23462e-05	0	2.69552e-06	0	0	0	0
L(245)	0	0	0	0	0	0	0	0	0	0	0	0	0	0	0	2.69552e-06	0	0	0	0.000159036
L(105)	0	0	0	0	0	0	0	0	0	0	0	0	0	0.000153645	0	2.69552e-06	0	2.69552e-06	0	0
V(194)	2.69552e-06	0	0	0	0	0	0	5.39104e-06	0	0.000110516	2.69552e-06	0	0	3.77373e-05	0	0	0	0	0	0
T(103)	5.12149e-05	0	5.66059e-05	0	0	0	0	0	0	4.85194e-05	0	0	0	0	0	0	0	0	0	0
Q(290)	0	0	0	0	0	0	0	0	0.000153645	0	0	0	0	0	0	0	0	0	0	0
R(93)	0	0	0	0	3.50418e-05	0	0	0	9.70387e-05	0	5.39104e-06	0	0	0	2.69552e-06	5.39104e-06	0	0	0	0
G(9)	0	0	0	1.34776e-05	1.34776e-05	0	0	0	0	0	0	0	0	0	0	0.000110516	0	0	0	2.69552e-06
V(78)	1.34776e-05	0	0	0	0	0	0	0	0	0.000105125	2.15642e-05	0	0	0	0	0	0	0	0	0
V(289)	0	0	0	0	0	0	0	0	0	7.2779e-05	6.7388e-05	0	0	0	0	0	0	0	0	0
R(5)	0	0	0	0	0	0	0	4.85194e-05	0	5.66059e-05	0	3.23462e-05	0	0	0	2.69552e-06	0	0	0	0
L(227)	0	0	0	0	0	0	0	0	0	1.34776e-05	0	0	0	0.000121298	2.69552e-06	2.69552e-06	0	0	0	0
C(113)	0	0	0	0	0	0	0	1.34776e-05	0	0	0	0	0	2.69552e-06	0	0	0	1.61731e-05	0.000105125	0
L(33)	0	0	0	0	0	0	0	0	0	0	0	0	2.69552e-06	0.000129385	0	2.69552e-06	0	0	0	0
F(35)	0	0	0	0	2.69552e-06	0	0	0	0	2.69552e-06	8.89521e-05	0	0	0	0	3.23462e-05	0	0	0	5.39104e-06
K(63)	0	0.000118603	8.08656e-06	0	0	2.69552e-06	0	0	0	0	0	0	0	0	0	0	0	0	0	0

### Sheet: Europe
	A	R	N	D	C	E	Q	G	H	I	L	K	M	F	P	S	T	W	Y	V
T(77)	0.770935	0	4.18575e-06	0	0	0	0	0	0	7.90641e-06	0	0	0	0	0	1.58128e-05	0	0	0	3.58114e-05
V(149)	0.043889	0	0	0	0	0	0	8.69706e-05	0	0.0001372	1.39525e-06	0	0	0.0092426	0	4.65083e-06	9.30166e-07	0	0	0
T(181)	9.76675e-06	0	0	0	0	0	0	0	0	0.0389712	0	0	0	2.7905e-06	0	1.86033e-06	0	0	0	0
L(37)	0	0	0	0	0	0	0	0	0	0	0	0	4.65083e-07	0.0301992	0	3.72067e-06	0	6.37164e-05	0	3.25558e-06
A(2)	0	0	0	0	0	1.1162e-05	0	7.44133e-06	0	0	0	0	0	0	0	7.44133e-06	3.02304e-05	0	0	0.0182927
Q(208)	0	0.00350022	0	0	0	8.3715e-06	0	0	0.000342766	0	0	9.30166e-07	0	0	1.39525e-06	0	0	0	0	0
C(197)	0	6.97625e-06	0	0	0	0	0	5.11592e-06	0	0	0	0	0	0.00340348	0	5.72052e-05	0	0	6.51116e-05	0
A(54)	0	0	0	0	0	0	0	0	0	0	4.65083e-07	0	0	2.7905e-06	0	0.00328674	3.25558e-06	0	0	9.30166e-07
L(142)	0	0	0	0	0	0	0	0	0	1.90684e-05	0	0	0	0.00315466	0	0	0	0	0	7.90641e-06
Q(160)	0	0.00101249	0	0	0	0	0	0	1.39525e-06	0	0	0.00188963	0	0	0	2.7905e-06	0	0	0	0
F(108)	0	0	4.65083e-07	0	1.86033e-06	0	0	0	0	4.65083e-07	0.00246448	2.2324e-05	0	0	0	0.00019487	0	0	0	0
M(143)	0	0	0	0	0	0	0	0	0	0.0024268	3.25558e-06	0	0	0	0	0	3.25558e-06	0	0	1.62779e-05
G(107)	4.65083e-07	1.86033e-06	0	1.53477e-05	2.04637e-05	0	0	0	0	0	2.27891e-05	0	0	9.30166e-07	0	0.0020845	0	0	0	5.76703e-05
G(48)	0	0	0	2.32542e-06	0.00199753	0	0	0	0	0	0	0	0	0	0	0.000108829	0	0	0	6.51116e-06
M(183)	2.7905e-06	0	0	0	0	0	0	0	0	0.00204358	4.18575e-06	0	0	0	0	0	1.39525e-06	0	0	2.74399e-05
A(46)	0	0	0	9.30166e-07	0	0	0	0	0	0	0	0	0	0	0	0.000199986	5.62751e-05	0	0	0.00174313
K(270)	0	0.00196963	2.7905e-06	0	0	6.51116e-06	4.65083e-07	0	0	0	0	0	0	0	0	0	2.7905e-06	0	0	0
M(86)	0	0	0	0	0	0	0	0	0	0.0018115	4.18575e-06	0	0	0	0	0	0	0	0	1.76732e-05
A(76)	0	0	0	0	0	0	0	0	0	0	0	0	0	0	0	2.7905e-06	0.00086924	0	0	0.000911098
H(11)	0	4.65083e-07	4.65083e-06	4.65083e-07	0	0	0.000629723	0	0	0	0	0	0	0	0	0	0	0	0.00105295	0
E(195)	1.86033e-06	0	0	0.00159151	0	0	0	4.69734e-05	0	0	0	2.37192e-05	0	0	0	0	0	0	0	2.7905e-06
S(118)	5.11592e-06	0	0	0	0	0	0	0	0	0	0.00150268	0	0	0	4.65083e-07	0	0	0	0	2.7905e-06
T(10)	1.48827e-05	0	0	0	0	0	0	0	0	0.00135293	0	0	0	0	0	1.86033e-06	0	0	0	0
I(162)	0	0	0	0	0	0	0	0	0	0	3.25558e-06	0	4.65083e-07	1.86033e-06	0	5.581e-06	3.76717e-05	2.7905e-06	0	0.00127665
L(260)	0	4.65083e-07	0	0	0	0	0	0	6.97625e-06	2.46494e-05	0	0	0	0.00113666	7.53435e-05	0	0	0	0	3.20907e-05
V(91)	3.16257e-05	0	0	0	0	4.65083e-06	0	0	0	0	0.00118224	0	2.46494e-05	0	0	0	0	0	0	0
S(106)	1.1162e-05	0	9.30166e-07	0	0	0	0	1.39525e-06	0	0	0	4.09273e-05	0	0.000153012	2.27891e-05	0	0.0009497	0	8.3715e-06	0
I(202)	0	4.65083e-07	0	0	0	0	0	0	0	0	0.000767852	0	4.41829e-05	0	0	0	4.4648e-05	0	0	0.000327884
L(75)	0	1.06969e-05	0	0	0	0	0	0	0	6.04608e-06	0	0	0	0.00109202	0	0	0	0	0	0
V(84)	2.27891e-05	0	4.65083e-07	0	0	0	0	0	0	6.65069e-05	1.86033e-06	0	0	0.000949235	0	0	0	0	0	0
K(263)	0	2.13938e-05	0.000570192	0	0	1.39525e-06	9.30166e-07	0	0	0	0	0	1.86033e-06	0	0	0	0.000412064	0	4.65083e-07	0
V(121)	3.25558e-06	0	0	0	0	0	0	1.39525e-06	0	2.7905e-06	0.00089668	0	4.32527e-05	0	0	0	0	0	0	0
I(49)	0	0	0	0	0	0	0	0	0	0	0	0	0	4.65083e-07	0	1.39525e-06	1.25572e-05	0	0	0.000928771
M(92)	0	0	0	0	0	0	0	0	0	1.39525e-05	1.39525e-05	4.65083e-07	0	0	0	0	9.76675e-06	0	0	0.000823662
A(51)	0	0	0	0	0	0	0	4.65083e-07	0	0	0	0	0	0	0	2.7905e-06	3.39511e-05	0	0	0.000817616
V(24)	1.86033e-06	0	0	0	0	0	0	8.83658e-06	0	0.00022138	2.37192e-05	0	0	0.000583214	0	0	0	0	0	0
P(198)	0	0	0	0	0	0	0	0	2.04637e-05	0	0.000313931	0	0	0	0	0.000300909	0.000166965	0	0	0
A(136)	0	0	0	0	0	0	0	0	0	0	0	0	0	0	4.65083e-07	1.6743e-05	7.90641e-06	0	0	0.00075297
L(122)	0	0	0	0	0	0	0	0	0	2.7905e-06	0	0	0	3.25558e-06	0	0.000742738	0	0	0	4.65083e-07
S(163)	0.00064135	0	0	0	0	0	0	0	0	0	0	0	0	7.11577e-05	9.30166e-07	0	1.39525e-06	0	1.76732e-05	0
M(58)	0	0	0	0	0	0	0	0	0	0.000604143	1.44176e-05	4.65083e-07	0	0	0	0	1.1162e-05	0	0	7.8134e-05
L(185)	0	0	0	0	0	0	0	2.7905e-06	0	0	0	0	4.65083e-07	0.000599957	0	7.90641e-06	0	4.65083e-07	0	6.97625e-06
L(33)	0	0	0	0	4.65083e-07	0	0	0	0	0	0	0	1.86033e-06	0.000606934	0	0	0	9.30166e-07	0	5.581e-06
Q(27)	0	0.000541822	0	0	0	4.65083e-07	0	0	1.95335e-05	0	9.30166e-07	2.55796e-05	0	0	0	0	0	0	0	0
K(8)	0	3.62765e-05	0.000536706	0	0	7.44133e-06	0	0	0	0	0	0	4.65083e-07	0	0	0	1.39525e-06	0	0	0
R(93)	0	0	0	0	0.00014092	0	0	0	0.000400902	0	2.7905e-06	0	0	0	0	1.39525e-06	0	0	0	0
V(190)	9.30166e-07	0	0	0	2.7905e-06	0	0	6.97625e-05	0	0.000159524	9.30166e-07	0	0	0.000272074	0	0	0	0	0	0
M(192)	0	9.30166e-06	0	0	0	0	0	0	0	0.000316722	3.25558e-06	1.39525e-06	0	0	0	0	9.44119e-05	0	0	7.34831e-05
A(161)	0	0	0	0	0	0	0	0	0	0	0	0	2.7905e-06	0	0	1.16271e-05	4.55782e-05	0	0	0.000395321
Y(153)	0	0	2.7905e-06	0	0.000433923	4.65083e-07	0	0	9.30166e-07	0	0	0	0	0	0	0	0	0	0	0
A(88)	0	0	0	5.581e-05	0	0	0	0	0	0	0	0	0	0	4.65083e-07	1.39525e-06	1.90684e-05	0	0	0.000359509
A(41)	0	0	0	9.30166e-07	0	0	0	0	0	0	0	0	0	4.65083e-07	4.65083e-07	5.581e-06	0.000143246	0	0	0.000276259
L(98)	0	0	0	0	0	0	0	0	0	0	0	0	4.65083e-07	0.000426481	0	0	0	0	0	0
G(135)	0	2.7905e-06	0	4.65083e-07	6.97625e-06	0	0	0	0	0	0	0	0	0	0	0.000398576	0	0	0	6.51116e-06
C(221)	0	0	0	0	0	0	0	9.30166e-07	0	0	0	0	0	0.000408808	0	1.39525e-06	0	0	2.7905e-06	0
T(103)	1.81382e-05	0	1.48827e-05	0	0	0	0	0	0	0.000366951	0	0	0	0	8.3715e-06	0	0	0	0	0
I(189)	0	0	0	0	0	0	0	1.86033e-06	0	0	9.30166e-07	0	5.11592e-06	1.39525e-06	0	5.11592e-06	7.44133e-06	0	0	0.000382298
L(227)	0	0	0	0	0	0	0	0	4.65083e-07	2.2324e-05	0	0	0	0.00036323	5.11592e-06	0	0	0	0	0
A(79)	0	0	0	0	0	0	0	0	0	0	0	0	0	0	4.65083e-07	7.90641e-06	1.53477e-05	0	0	0.000366486
V(152)	6.88323e-05	0	0	0	0	0	0	3.25558e-06	0	0.000101388	0	0	0	0.000199056	0	0	0	0	0	0
N(255)	0	0	0	0	0	0	0	0	0	0	0	0	0	0	0	0.000368811	9.30166e-07	0	0	0
K(109)	0	9.06912e-05	0.000233007	2.2324e-05	0	9.30166e-07	0	0	0	0	0	0	0	0	4.65083e-07	0	4.65083e-07	0	0	0
V(101)	1.39525e-06	0	0	0	0	0	0	0	0	2.13938e-05	0	0	0	0.000318582	0	0	0	0	0	0
N(156)	0	0	0	0.000192079	0	0	0	0	0	0	0	3.72067e-06	0	0	0	8.97611e-05	4.97639e-05	0	3.25558e-06	0
L(148)	0	0	0	0	0	0	0	0	0	5.581e-06	0	2.7905e-06	0	0.000313001	0	0	0	0	0	0
V(78)	1.1162e-05	0	0	0	0	0	0	3.72067e-06	0	0.000293002	1.20922e-05	0	0	0	0	0	0	0	0	0
M(100)	0	4.65083e-07	0	0	0	0	0	0	0	8.69706e-05	1.86033e-06	6.04608e-06	0	0	0	0	6.04608e-06	0	0	0.000211148
A(56)	0	0	0	0	0	0	0	0	0	0	0	0	0	0	4.65083e-07	3.11606e-05	1.81382e-05	0	0	0.000261842
L(167)	0	0	0	0	0	0	0	0	0	0	0	0	0	0.000306955	0	2.7905e-06	0	0	0	0
L(125)	2.7905e-06	0	0	0	0	0	0	0	4.65083e-07	3.72067e-06	0	0	0	0.000295328	9.30166e-07	0	0	0	0	4.65083e-07
Q(257)	0	1.39525e-06	0	0	0	4.65083e-07	0	0	0.000276724	0	2.09287e-05	0	0	0	0	0	0	0	0	0
P(44)	0	4.65083e-07	0	0	0	0	0	0	3.9067e-05	2.7905e-06	6.55767e-05	0	0	0	0	0.000182313	6.51116e-06	0	0	0
R(233)	0	0	4.65083e-07	0	0.000152082	0	0	0	2.83701e-05	0	9.30166e-07	0	0	0	0	9.99929e-05	0	0	0	4.65083e-07
A(128)	0	0	0	0	0	0	0	0	0	0	0	0	0	0	0	4.65083e-07	1.48827e-05	0	0	0.000256261
G(188)	4.65083e-07	0	0	0	0.000127898	0	0	0	0	0	0	0	0	2.7905e-06	0	9.81326e-05	0	0	0	3.99972e-05
T(6)	9.4877e-05	0	0	0	0	0	0	0	0	0.000173941	0	0	0	0	0	0	0	0	0	0
D(267)	2.7905e-05	0	1.95335e-05	0	0	9.30166e-05	0	0.000123247	0	0	0	0	0	0	0	0	0	0	0	0
M(83)	0	0	0	0	0	0	0	0	0	0.000216264	0	0	0	0	0	0	2.04637e-05	0	0	2.46494e-05
A(117)	0	0	0	0	0	0	0	0	0	0	0	0	0	0	0	4.65083e-06	2.51145e-05	0	0	0.000229751
R(5)	0	0	0	0	0	0	0	5.81354e-05	0	0.000102318	0	3.39511e-05	0	0	0	6.27862e-05	1.39525e-06	0	0	0
Y(116)	2.7905e-06	0	0	0	0.00024882	0	0	0	1.39525e-06	0	0	0	0	1.86033e-06	0	0	0	0	0	0
C(113)	0	4.65083e-07	0	0	0	0	0	7.90641e-06	0	0	0	0	0	0.000146501	0	9.30166e-07	0	0	9.90627e-05	0
V(120)	4.65083e-07	0	0	0	0	0	0	9.30166e-07	0	2.41843e-05	0.000120457	0	0.000107434	0	0	0	0	0	0	0
N(82)	0	0	0	3.72067e-06	0	0	0	0	0	0	0	0	0	0	0	0.000231146	9.30166e-07	0	0	0
Q(290)	0	0	0	0	0	0	0	0	0.000230216	0	0	0	0	0	0	0	0	0	0	0
F(184)	0	2.7905e-06	0	0	2.7905e-06	0	0	0	0	9.30166e-07	6.51116e-06	0	0	0	0	0	0	0	0	0.000213473
M(47)	0	0	0	0	0	0	0	0	0	3.16257e-05	2.04637e-05	9.30166e-07	0	0	0	0	0.000120922	0	0	5.06941e-05
F(35)	0	0	0	0	0	0	0	0	0	4.65083e-07	0.000203706	0	0	0	0	1.16271e-05	0	0	0	2.32542e-06
M(52)	0	0	0	0	0	0	0	0	0	0.000126968	4.65083e-07	1.39525e-06	0	0	0	0	6.41815e-05	0	0	2.18589e-05
I(168)	0	0	0	0	0	0	0	0	0	0	2.7905e-06	0	1.72081e-05	0	0	0	0.000136269	0	0	5.72052e-05
I(273)	0	0	0	0	0	0	0	0	0	0	0	0	0	4.65083e-07	0	4.65083e-07	0.000141385	0	0	6.97625e-05
I(7)	0	0	0	0	0	0	0	0	0	0	4.65083e-06	0	4.65083e-07	1.39525e-06	0	3.72067e-06	0.000166965	0	0	3.3486e-05
L(105)	0	0	0	0	0	0	0	0	0	0	0	0	0	0.000189289	0	1.06969e-05	0	3.25558e-06	1.39525e-06	9.30166e-07
E(39)	6.04608e-06	0	0	2.41843e-05	0	0	0	0.000157663	0	0	0	1.76732e-05	0	0	0	0	0	0	0	0
I(199)	0	0	4.65083e-07	0	0	0	0	0	0	0	9.30166e-07	0	0.000133014	0	0	9.30166e-07	3.20907e-05	0	0	3.58114e-05
T(180)	5.11592e-06	9.30166e-07	0	0	0	0	0	0	0	0.000191149	0	0	2.7905e-06	0	0	0	0	0	0	0
L(207)	0	4.18575e-06	0	0	0	0	0	0	0	2.97653e-05	0	0	0	0.000143246	9.30166e-07	0	0	0	0	0
L(19)	0	0	0	0	0	0	0	0	0	0	0	0	0	0.000171616	0	5.581e-06	0	0	0	4.65083e-07
I(266)	0	0	0	0	0	0	0	0	0	0	3.48812e-05	0	7.90641e-06	0	0	0	0.000110225	0	0	1.90684e-05
I(210)	0	0	0	0	0	0	0	0	0	0	3.72067e-06	0	1.1162e-05	0	0	0	1.34874e-05	0	0	0.000141385

### Sheet: North America
	A	R	N	D	C	E	Q	G	H	I	L	K	M	F	P	S	T	W	Y	V
T(77)	0.655501	0	2.15734e-05	5.2618e-07	0	0	0	0	0	2.52567e-05	0	0	0	0	0	1.10498e-05	0	0	0	2.15734e-05
V(149)	0.0910697	0	0	0	0	0	0	1.68378e-05	0	0.000204684	1.57854e-06	0	0	0.00661409	0	1.57854e-06	1.94687e-05	0	0	0
I(162)	1.57854e-06	0	0	0	0	0	0	0	0	0	1.1576e-05	0	0	4.20944e-06	0	0.000103131	7.73485e-05	1.05236e-06	0	0.0808655
T(181)	6.73511e-05	0	0	0	0	0	0	0	0	0.0757363	4.73562e-06	0	0	1.05236e-06	0	5.2618e-07	0	0	0	1.05236e-06
C(197)	0	3.36755e-05	0	0	0	0	0	1.26283e-05	0	0	1.05236e-06	0	0	0.0536409	5.2618e-07	8.41889e-06	0	5.2618e-06	1.36807e-05	0
L(37)	0	0	0	0	0	0	0	0	0	0	0	0	0	0.0263558	0	1.05236e-06	0	4.73562e-06	0	5.2618e-07
I(49)	0	0	0	0	0	0	0	0	0	0	1.57854e-06	0	0	8.41889e-06	0	3.15708e-06	3.26232e-05	0	0	0.0143989
H(11)	0	1.57854e-06	1.84163e-05	1.05236e-06	0	0	0.00868408	0	0	0	5.2618e-07	0	0	0	5.2618e-07	0	0	0	0.00124863	0
Q(160)	0	0.00620577	0	0	0	0	0	0	3.15708e-06	0	0	0.000179954	0	0	0	1.05236e-06	0	0	0	0
A(2)	0	0	0	0	0	1.57854e-06	0	0	0	0	0	0	0	0	0	7.36653e-06	2.10472e-05	0	0	0.00489874
Q(208)	0	0.00295398	0	0	0	3.68326e-06	0	0	0.00131229	0	5.2618e-07	5.2618e-07	0	0	8.94507e-06	0	0	0	5.2618e-07	0
L(260)	0	2.6309e-06	0	0	0	0	0	0	2.6309e-06	7.52438e-05	0	0	0	0.0018069	0.000107341	0	0	0	0	9.99743e-06
M(164)	0	0	0	0	0	0	0	0	0	0.0016943	3.15708e-06	5.2618e-07	0	0	0	0	9.47125e-06	0	0	3.84112e-05
A(46)	0	0	0	5.2618e-07	0	0	0	0	0	0	0	0	0	0	0	6.94558e-05	9.99743e-06	0	0	0.00157538
L(207)	0	1.05236e-06	0	0	0	0	0	0	5.2618e-07	1.1576e-05	0	0	0	0.00158065	2.10472e-06	0	0	0	0	5.2618e-07
C(221)	0	0	0	0	0	0	0	0	0	0	0	0	0	0.00150856	0	3.68326e-06	0	0	1.57854e-06	0
V(26)	1.47331e-05	0	0	0	0	0	0	0.00119917	0	0.00023415	0	0	0	4.31468e-05	0	0	0	0	0	0
L(231)	0	0	0	0	0	0	0	0	0	4.68301e-05	0	0	0	0.00142279	5.2618e-07	0	0	0	0	0
V(24)	6.31416e-06	0	0	0	0	0	0	5.2618e-07	0	9.6291e-05	0.000157328	0	0	0.00117496	0	0	0	0	0	0
L(125)	1.05236e-06	0	0	0	0	0	0	0	0	4.20944e-06	0	0	0	0.00142753	5.2618e-07	5.2618e-07	0	0	0	0
A(51)	0	0	0	0	0	0	0	0	0	0	1.05236e-06	0	0	0	5.2618e-07	7.89271e-06	2.73614e-05	0	0	0.00128809
F(220)	0	0	0	0	5.78798e-06	0	0	0	0	2.10472e-06	0.00123968	0	0	0	0	5.78798e-06	0	0	0	3.47279e-05
L(167)	0	0	0	0	0	0	0	0	0	2.6309e-06	0	0	0	0.00118443	5.2618e-07	1.05236e-06	0	0	0	0
M(183)	1.05236e-06	0	0	0	0	0	0	0	0	0.00108867	5.2618e-07	0	0	1.57854e-06	0	0	2.10472e-06	0	0	2.57828e-05
M(100)	0	5.2618e-07	0	0	0	0	0	0	0	0.000914501	1.47331e-05	1.57854e-06	0	0	0	0	1.05236e-05	0	0	0.000149961
A(136)	0	0	0	0	0	0	0	0	0	5.2618e-07	0	0	0	0	5.2618e-07	5.2618e-06	2.15734e-05	0	0	0.00105604
T(10)	7.78747e-05	0	2.6309e-06	0	0	0	0	0	0	0.000959753	0	5.2618e-07	0	0	0	1.21021e-05	0	0	0	0
Y(80)	0	0	0	0	0.00103973	0	0	0	1.10498e-05	0	0	0	0	5.2618e-07	0	0	0	0	0	0
P(44)	0	2.10472e-06	0	0	0	0	0	0	0.000106288	1.05236e-06	0.000142595	0	0	0	0	0.000774538	5.78798e-06	0	0	0
L(142)	0	0	0	0	0	0	0	0	0	8.89245e-05	0	0	0	0.000880826	5.2618e-07	0	0	0	0	1.57854e-06
P(198)	0	5.2618e-07	0	0	0	0	0	0	7.89271e-06	0	0.000278349	0	0	0	0	0.000604581	1.1576e-05	0	0	0
A(88)	0	0	0	0.000177323	0	0	0	0	0	0	0	0	0	0	0	3.15708e-06	3.05185e-05	0	0	0.000689822
A(54)	0	0	0	0	0	0	0	1.57854e-06	0	0	0	0	0	0	0	0.000844519	1.57854e-06	0	0	7.36653e-06
L(75)	0	0	0	0	0	0	0	0	0	1.68378e-05	0	0	0	0.000714027	0	0	0	0	0	0
M(86)	0	0	0	0	0	0	0	0	0	0.000724024	1.05236e-06	0	0	0	0	0	0	0	0	3.68326e-06
K(8)	0	7.10343e-05	0.000399371	0	0	0.00021626	3.15708e-06	0	0	0	0	0	5.2618e-07	0	0	0	1.7364e-05	0	0	0
V(84)	7.36653e-06	0	0	0	0	0	0	0	0	9.99743e-05	8.94507e-06	0	0	0.000553542	0	0	0	0	0	0
L(98)	0	0	0	0	0	0	0	0	0	0	0	0	0	0.000662987	0	6.31416e-06	0	0	0	0
A(117)	0	0	0	0	0	5.2618e-07	0	0	0	0	0	0	0	0	5.2618e-07	3.15708e-06	8.31365e-05	0	0	0.000570906
S(1)	0	0	0.000435677	0	2.10472e-06	0	0	0.00017364	0	1.05236e-06	0	0	0	0	0	0	0	0	0	0
G(277)	0	0	0	0	5.78798e-06	0	0	0	0	0	0	0	0	0	0	0.000591427	0	0	0	3.68326e-06
T(288)	3.26232e-05	0	1.36807e-05	0	0	0	0	0	0	0.000543018	0	0	0	0	0	0	0	0	0	0
M(58)	0	0	0	0	0	0	0	0	0	0.000240991	5.73537e-05	0	0	0	0	0	9.99743e-06	0	0	0.000255197
G(48)	5.2618e-07	5.2618e-07	0	9.99743e-06	8.20841e-05	0	0	0	0	0	0	0	0	0	0	0.000410421	0	0	0	4.05159e-05
I(189)	0	1.05236e-06	0	0	0	0	0	0	0	0	1.36807e-05	0	1.57854e-06	5.2618e-07	0	5.78798e-06	1.89425e-05	0	0	0.00049724
R(233)	0	0	0	0	0.000343596	0	0	9.99743e-06	7.62962e-05	0	4.20944e-06	0	0	0	1.05236e-06	0.000101027	0	0	0	0
L(185)	0	0	0	0	0	0	0	1.05236e-06	0	0	0	0	5.2618e-07	0.000379376	0	0.000138912	0	2.10472e-06	0	5.2618e-06
A(76)	0	0	0	5.2618e-07	0	0	0	5.2618e-07	0	0	0	0	0	0	5.2618e-07	4.20944e-06	0.000190477	0	0	0.000326758
M(92)	0	4.73562e-06	0	0	0	0	0	0	0	9.89219e-05	0.000149961	2.6309e-06	0	0	0	0	2.47305e-05	0	0	0.000234676
V(190)	7.89271e-06	0	0	0	0	0	0	5.52489e-05	0	5.78798e-05	2.6309e-06	0	0	0.000390952	0	0	0	0	0	0
Q(257)	0	6.84034e-06	0	0	0	0	0	0	0.000471984	0	1.42069e-05	0	0	0	0	0	0	0	0	0
G(107)	0	1.57854e-06	0	2.6309e-05	2.6309e-06	0	0	0	0	0	2.10472e-06	0	0	0	0	0.000318339	0	0	0	0.000137859
S(118)	3.2097e-05	0	0	0	0	0	0	0	0	0	0.000430942	0	0	0	2.10472e-06	0	2.6309e-06	0	0	1.05236e-06
V(91)	2.10472e-05	0	0	0	0	0	0	0	0	0	0.000353593	0	7.99794e-05	0	0	0	0	0	0	0
R(93)	0	0	0	0	5.10395e-05	0	0	0	0.000364643	0	2.10472e-06	0	0	0	0	3.68326e-06	0	0	0	0
K(63)	0	0.000382533	1.99949e-05	0	0	3.68326e-06	0	0	0	0	0	0	0	0	0	0	9.47125e-06	0	0	0
M(192)	0	3.68326e-06	0	0	0	0	0	0	0	3.73588e-05	4.20944e-06	2.10472e-06	0	0	0	0	6.57725e-05	0	0	0.000292556
A(41)	0	0	0	0	0	0	0	0	0	0	0	0	0	0	1.57854e-06	1.10498e-05	1.05236e-05	0	0	0.000370957
V(289)	0	0	0	0	0	5.2618e-07	0	0	0	0.000113655	0.000267826	0	0	0	0	0	0	0	0	0
Y(153)	0	0	1.05236e-06	0	0.000368852	0	0	0	9.99743e-06	0	0	0	0	5.2618e-07	0	0	0	0	0	0
K(263)	0	2.89399e-05	0.000237834	0	0	5.2618e-07	2.6309e-06	0	0	0	0	0	1.05236e-06	0	0	0	0.000104184	0	0	0
M(143)	0	0	0	0	0	0	0	0	0	0.000323075	1.05236e-06	0	0	0	0	0	3.15708e-05	0	0	1.84163e-05
R(5)	0	0	0	0	0	0	0	8.4715e-05	0	0.000216786	0	4.89348e-05	0	0	0	4.20944e-06	0	0	0	0
D(102)	0	0	3.2097e-05	0	0	1.57854e-06	0	0.000317287	0	0	0	0	0	0	0	0	0	0	1.05236e-06	0
A(56)	0	0	0	0	0	5.2618e-07	0	0	0	0	0	0	0	0	5.2618e-07	7.20867e-05	1.68378e-05	0	0	0.000255197
M(52)	0	0	0	0	0	0	0	0	0	8.99768e-05	5.2618e-07	5.2618e-07	0	0	0	0	0.000236781	0	0	1.63116e-05
K(270)	0	0.000324653	5.2618e-07	0	0	1.05236e-05	1.05236e-06	0	0	0	0	0	0	0	0	0	5.2618e-07	0	0	0
I(210)	0	0	0	0	0	0	0	0	0	0	1.57854e-06	0	2.6309e-06	0	0	0	5.47228e-05	0	0	0.000277823
A(65)	0	0	0	0	0	5.2618e-07	0	0	0	0	0	0	0	0	0	0.000323075	5.2618e-07	0	0	3.15708e-06
T(103)	5.52489e-05	0	1.42069e-05	0	0	0	0	0	0	0.000255197	0	0	0	0	0	1.05236e-06	0	0	0	0
E(39)	9.47125e-06	0	0	0.000206789	0	0	2.20996e-05	1.26283e-05	0	0	0	6.15631e-05	0	0	0	0	0	0	0	4.20944e-06
I(168)	0	0	0	0	0	0	0	0	0	0	2.10472e-06	5.2618e-07	0.000117338	0	0	0	0.000128914	0	0	6.62987e-05
I(273)	0	0	0	0	0	0	0	0	0	0	0	0	0	0	0	5.2618e-07	0.00015838	0	0	0.000155749
T(96)	1.10498e-05	5.2618e-07	0	0	0	0	0	0	0	0.000293609	5.2618e-07	5.2618e-06	0	0	2.6309e-06	5.2618e-07	0	0	0	0
M(47)	0	1.57854e-06	0	0	0	0	0	0	0	0.000189425	1.99949e-05	0	0	0	0	0	4.99871e-05	0	0	4.3673e-05
L(33)	0	0	0	0	0	0	0	0	0	0	0	0	3.15708e-06	0.000278876	0	0	0	1.57854e-06	0	1.7364e-05
A(161)	0	0	0	0	0	0	0	0	0	0	0	0	1.05236e-06	0	0	3.52541e-05	2.99923e-05	0	0	0.000232046
V(120)	2.6309e-06	0	0	0	0	0	0	1.57854e-06	0	3.68326e-05	0.000220996	0	2.68352e-05	0	0	0	0	0	0	0
G(188)	0	0	0	0	0.000102079	0	0	0	0	0	0	0	0	1.05236e-06	0	0.000164168	0	0	0	1.94687e-05
M(211)	0	5.2618e-07	0	0	0	0	0	0	0	0.000102079	0.000139964	0	0	0	0	0	2.47305e-05	0	0	1.26283e-05
R(129)	0	0	0	0	0	0	0	5.2618e-07	0	1.05236e-06	0	0.000276245	0	0	0	0	0	0	1.05236e-06	0
G(9)	0	0	0	2.20996e-05	7.05082e-05	0	0	0	0	0	0	0	0	0	0	0.000163116	0	0	0	9.47125e-06
V(78)	1.05236e-06	0	0	0	0	0	0	2.6309e-06	0	0.000244674	1.57854e-05	0	0	0	0	0	0	0	0	0
A(79)	0	0	0	0	0	0	0	1.57854e-06	0	5.2618e-07	0	0	0	1.05236e-06	5.2618e-07	3.05185e-05	7.89271e-06	0	0	0.000221522
K(109)	0	0.000103658	0.00015154	1.05236e-06	0	1.05236e-06	0	0	0	0	0	0	0	0	0	0	0	0	0	0
T(147)	0.000121548	0	0	0	0	0	0	0	0	0.000130493	0	0	0	0	0	0	0	0	1.05236e-06	0
T(29)	1.63116e-05	0	5.2618e-07	0	0	0	0	0	0	0.000229941	0	0	0	0	0	3.68326e-06	0	0	0	0
F(216)	0	0	0	0	0.000201527	0	0	0	0	2.10472e-06	3.89373e-05	0	0	0	0	4.73562e-06	0	0	0	0
V(121)	1.63116e-05	0	0	0	0	0	0	0	0	1.05236e-06	0.000174166	0	5.52489e-05	0	0	0	0	0	0	0
S(106)	1.89425e-05	0	5.2618e-07	0	0	0	0	0	0	0	5.2618e-07	2.6309e-06	0	0.00013365	1.7364e-05	0	5.8406e-05	0	1.1576e-05	0
F(191)	0	0	0	0	1.05236e-06	0	1.05236e-06	0	0	0	2.84137e-05	0	0	0	0	0.000207841	0	0	2.10472e-06	1.57854e-06
I(202)	0	1.05236e-06	5.2618e-07	0	0	0	0	0	0	0	5.78798e-05	4.73562e-06	9.99743e-06	0	0	0	0.000105762	0	0	5.8406e-05
A(128)	0	0	0	0	0	5.2618e-07	0	5.2618e-06	0	0	0	0	0	0	5.2618e-07	1.05236e-05	1.26283e-05	0	0	0.000206789
Y(116)	1.05236e-06	0	0	0	0.00022731	0	0	0	6.84034e-06	0	5.2618e-07	0	0	0	0	0	0	0	0	0
A(119)	0	0	0	5.2618e-07	0	0	0	0	0	0	1.05236e-06	0	0	0	0	3.31494e-05	4.57777e-05	0	0	0.000153118
D(267)	2.15734e-05	0	3.05185e-05	0	0	2.47305e-05	0	0.000152066	2.6309e-06	0	0	0	0	0	0	0	0	0	5.2618e-07	0
N(156)	0	0	0	5.73537e-05	0	0	0	0	0	0	0	7.89271e-06	0	0	0	0.000154171	7.36653e-06	0	2.10472e-06	0
Y(196)	0	0	0	7.36653e-06	0.000212577	0	0	0	6.31416e-06	0	0	0	0	1.57854e-06	0	5.2618e-07	0	0	0	0
L(122)	0	0	0	0	0	0	0	0	0	0	0	0	0	0	0	0.000227836	0	0	0	5.2618e-07
Q(290)	0	0	0	0	0	2.10472e-06	0	0	0.000224679	0	0	0	0	0	0	0	0	0	0	0

### Sheet: Occeania
	A	R	N	D	C	E	Q	G	H	I	L	K	M	F	P	S	T	Y	V
T(77)	0.627575	0	0	0	0	0	0	0	0	0	0	0	0	0	0	0	0	0	0
L(37)	0	0	0	0	0	0	0	0	0	0	0	0	0	0.0219366	0	0	0	0	0
V(149)	0.00497018	0	0	0	0	0	0	0	0	0	0	0	0	0.00451834	0	0	0	0	0
L(75)	0	0	0	0	0	0	0	0	0	0	0	0	0	0.00729713	0	0	0	0	0
T(181)	0	0	0	0	0	0	0	0	0	0.00420206	0	0	0	0	0	0	0	0	0
L(16)	0	0	0	0	0	0	0	0	0	0.00379541	0	0	0	0	0	0	0	0	0
V(26)	2.25917e-05	0	0	0	0	0	0	9.03669e-05	0	0.00341135	0	0	0	0	0	0	0	0	0
A(46)	0	0	0	0	0	0	0	0	0	0	0	0	0	0	0	2.25917e-05	2.25917e-05	0	0.00332098
A(88)	0	0	0	0	0	0	0	0	0	0	0	0	0	0	0	0	0	0	0.00314025
S(32)	0	0	0	0	0	0	0	0	0	0	0	0	0	0.00309507	0	0	0	0	0
G(9)	0	0	0	9.03669e-05	0	0	0	0	0	0	0	0	0	0	0	0	0	0	0.00255286
K(270)	0	2.25917e-05	0	0	0	0.00205585	0	0	0	0	0	0	0	0	0	0	0	0	0
Q(208)	0	0.000158142	0	0	0	0	0	0	0.00171697	0	0	0	0	0	0	0	0	0	0
W(97)	0	0	0	0	0	0	0	0	0	0	0.00144587	0	0	0	0	0	0	0	0
G(188)	0	0	0	0	0	0	0	0	0	0	0	0	0	0	0	6.77752e-05	0	0	0.00126514
M(183)	0	0	0	0	0	0	0	0	0	0.00103922	0	0	0	0	0	0	0	0	0
V(190)	0	0	0	0	0	0	0	0.000948852	0	0	0	0	0	2.25917e-05	0	0	0	0	0
S(74)	0	0	0	0	0	0	0	0	0	0	0	0	0	0	0.000564793	0	0	0	0
H(11)	0	0	0	0	0	0	0.000451834	0	0	0	0	0	0	0	0	0	0	9.03669e-05	0
L(260)	0	0	0	0	0	0	0	0	0	4.51834e-05	0	0	0	0.000451834	0	0	0	0	0
M(86)	0	0	0	0	0	0	0	0	0	0.000451834	0	0	0	0	0	0	0	0	0
I(162)	0	0	0	0	0	0	0	0	0	0	0	0	0	0	0	0	0	0	0.000406651
A(136)	0	0	0	0	0	0	0	0	0	0	0	0	0	0	0	0	0	0	0.000384059
L(19)	0	0	0	0	0	0	0	0	0	0	0	0	0	0.000361468	0	2.25917e-05	0	0	0
A(2)	0	0	0	0	0	0	0	0	0	0	0	0	0	0	0	0	0	0	0.000316284
A(287)	0	0	0	0	0	0	0	0	0	0	0	0	0	0	0	0	0	0	0.000316284
V(84)	0	0	0	0	0	0	0	0	0	0	0	0	0	0.000293692	0	0	0	0	0
I(189)	0	0	0	0	0	0	0	0	0	0	0	0	0	0	0	0	0	0	0.000293692
Q(160)	0	0.000180734	0	0	0	0	0	0	0	0	0	9.03669e-05	0	0	0	0	0	0	0
T(10)	0	0	0	0	0	0	0	0	0	0.000271101	0	0	0	0	0	0	0	0	0
T(103)	0.000225917	0	2.25917e-05	0	0	0	0	0	0	0	0	0	0	0	0	0	0	0	0
G(277)	0	0	0	0	0	0	0	0	0	0	0	0	0	0	0	0.000248509	0	0	0
L(122)	0	0	0	0	0	0	0	0	0	0	0	0	0	0	0	0.000225917	0	0	0
Y(116)	0	0	0	0	0.000225917	0	0	0	0	0	0	0	0	0	0	0	0	0	0
I(49)	0	0	0	0	0	0	0	0	0	0	0	0	0	0	0	0	0	0	0.000203326
C(197)	0	0	0	0	0	0	0	0	0	0	0	0	0	0.000158142	0	4.51834e-05	0	0	0
N(255)	0	0	0	0	0	0	0	0	0	0	0	0	0	0	0	0.000180734	2.25917e-05	0	0
C(221)	0	0	0	0	0	0	0	0	0	0	0	0	0	0.000203326	0	0	0	0	0
L(142)	0	0	0	0	0	0	0	0	0	0	0	0	0	0.000203326	0	0	0	0	0
A(117)	0	0	0	0	0	0	0	0	0	0	0	0	0	0	0	0	2.25917e-05	0	0.000158142
N(156)	0	0	0	0	0	0	0	0	0	0	0	0	0	0	0	0.000180734	0	0	0
M(52)	0	0	0	0	0	0	0	0	0	0.000158142	0	0	0	0	0	0	2.25917e-05	0	0
S(118)	0	0	0	0	0	0	0	0	0	0	0.000180734	0	0	0	0	0	0	0	0
A(161)	0	0	0	0	0	0	0	0	0	0	0	0	0	0	0	4.51834e-05	6.77752e-05	0	6.77752e-05
V(213)	0	0	0	0	0	0	0	0	0	0	0	0	0	0.000158142	0	0	0	0	0
L(167)	0	0	0	0	0	0	0	0	0	0	0	0	0	0.000158142	0	0	0	0	0
E(195)	0	0	0	0.00013555	0	0	0	2.25917e-05	0	0	0	0	0	0	0	0	0	0	0
G(48)	0	0	0	0	6.77752e-05	0	0	0	0	0	0	0	0	0	0	6.77752e-05	0	0	0
G(135)	0	0	0	0	0	0	0	0	0	0	0	0	0	0	0	4.51834e-05	0	0	6.77752e-05
A(54)	0	0	0	0	0	0	0	0	0	0	0	0	0	0	0	0.000112959	0	0	0
A(119)	0	0	0	0	0	0	0	0	0	0	0	0	0	0	0	0	0	0	0.000112959
A(128)	0	0	0	0	0	0	0	0	0	0	0	0	0	0	0	0	0	0	0.000112959
V(241)	0	0	0	0	0	0	0	0	0	6.77752e-05	0	0	0	4.51834e-05	0	0	0	0	0
K(263)	0	0	0.000112959	0	0	0	0	0	0	0	0	0	0	0	0	0	0	0	0
Q(257)	0	0	0	0	0	0	0	0	0.000112959	0	0	0	0	0	0	0	0	0	0
A(79)	0	0	0	0	0	0	0	0	0	0	0	0	0	0	0	0	0	0	9.03669e-05
F(184)	0	0	0	0	0	0	0	0	0	0	0	0	0	0	0	0	0	0	9.03669e-05
M(47)	0	0	0	0	0	0	0	0	0	2.25917e-05	0	0	0	0	0	0	0	0	6.77752e-05
F(220)	0	0	0	0	0	0	0	0	0	0	9.03669e-05	0	0	0	0	0	0	0	0
I(210)	0	0	0	0	0	0	0	0	0	0	0	0	0	0	0	0	0	0	9.03669e-05
A(157)	0	0	0	0	0	0	0	0	0	0	0	0	0	0	0	0	0	0	9.03669e-05
R(5)	0	0	0	0	0	0	0	0	0	9.03669e-05	0	0	0	0	0	0	0	0	0
L(207)	0	0	0	0	0	0	0	0	0	0	0	0	0	9.03669e-05	0	0	0	0	0
Q(30)	0	9.03669e-05	0	0	0	0	0	0	0	0	0	0	0	0	0	0	0	0	0
I(169)	0	0	0	0	0	0	0	0	0	0	0	0	0	0	0	0	6.77752e-05	0	0
M(164)	0	0	0	0	0	0	0	0	0	6.77752e-05	0	0	0	0	0	0	0	0	0
F(216)	0	0	0	0	2.25917e-05	0	0	0	0	4.51834e-05	0	0	0	0	0	0	0	0	0
Y(196)	0	0	0	0	6.77752e-05	0	0	0	0	0	0	0	0	0	0	0	0	0	0
D(112)	0	0	0	0	0	6.77752e-05	0	0	0	0	0	0	0	0	0	0	0	0	0
M(92)	0	0	0	0	0	0	0	0	0	0	0	0	0	0	0	0	0	0	6.77752e-05
S(1)	0	0	6.77752e-05	0	0	0	0	0	0	0	0	0	0	0	0	0	0	0	0
I(273)	0	0	0	0	0	0	0	0	0	0	0	0	0	0	0	0	6.77752e-05	0	0
L(227)	0	0	0	0	0	0	0	0	0	2.25917e-05	0	0	0	4.51834e-05	0	0	0	0	0
L(33)	0	0	0	0	0	0	0	0	0	0	0	0	0	6.77752e-05	0	0	0	0	0
V(24)	0	0	0	0	0	0	0	0	0	0	0	0	0	6.77752e-05	0	0	0	0	0
V(3)	6.77752e-05	0	0	0	0	0	0	0	0	0	0	0	0	0	0	0	0	0	0
T(180)	0	0	0	0	0	0	0	0	0	4.51834e-05	0	0	0	0	0	0	0	0	0
M(100)	0	0	0	0	0	0	0	0	0	0	0	0	0	0	0	0	0	0	4.51834e-05
T(96)	0	0	0	0	0	0	0	0	0	4.51834e-05	0	0	0	0	0	0	0	0	0
V(171)	0	0	0	0	0	0	0	0	0	4.51834e-05	0	0	0	0	0	0	0	0	0
V(121)	0	0	0	0	0	2.25917e-05	0	0	0	0	2.25917e-05	0	0	0	0	0	0	0	0
V(120)	0	0	0	0	0	0	0	0	0	4.51834e-05	0	0	0	0	0	0	0	0	0
V(91)	0	0	0	0	0	0	0	0	0	0	2.25917e-05	0	2.25917e-05	0	0	0	0	0	0
T(248)	4.51834e-05	0	0	0	0	0	0	0	0	0	0	0	0	0	0	0	0	0	0
V(286)	0	0	0	0	0	0	0	0	0	4.51834e-05	0	0	0	0	0	0	0	0	0
L(125)	0	0	0	0	0	0	0	0	0	0	0	0	0	4.51834e-05	0	0	0	0	0
A(56)	0	0	0	0	0	0	0	0	0	0	0	0	0	0	0	0	0	0	4.51834e-05
G(258)	0	2.25917e-05	0	0	0	2.25917e-05	0	0	0	0	0	0	0	0	0	0	0	0	0
R(233)	0	0	0	0	2.25917e-05	0	0	0	2.25917e-05	0	0	0	0	0	0	0	0	0	0
N(40)	0	0	0	0	0	0	0	0	0	0	0	0	0	0	0	0	0	4.51834e-05	0
S(106)	0	0	0	0	0	0	0	0	0	0	0	0	0	4.51834e-05	0	0	0	0	0
M(83)	0	0	0	0	0	0	0	0	0	4.51834e-05	0	0	0	0	0	0	0	0	0
A(51)	0	0	0	0	0	0	0	0	0	0	0	0	0	0	0	0	0	0	4.51834e-05
L(67)	0	0	0	0	0	0	0	0	0	0	0	0	0	4.51834e-05	0	0	0	0	0
D(159)	0	0	2.25917e-05	0	0	0	0	0	0	0	0	0	0	0	0	0	0	0	0
V(139)	0	0	0	0	0	0	0	0	0	0	0	0	2.25917e-05	0	0	0	0	0	0
M(143)	0	0	0	0	0	0	0	0	0	2.25917e-05	0	0	0	0	0	0	0	0	0
V(78)	0	0	0	0	0	0	0	0	0	2.25917e-05	0	0	0	0	0	0	0	0	0
R(93)	0	0	0	0	2.25917e-05	0	0	0	0	0	0	0	0	0	0	0	0	0	0
A(268)	0	0	0	0	0	0	0	0	0	0	0	0	0	0	0	0	0	0	2.25917e-05

### Sheet: South America
	A	R	N	D	C	E	Q	G	H	I	L	K	M	F	P	S	T	Y	V
T(77)	0.669067	0	0	0	0	0	0	0	0	2.72777e-05	0	0	0	0	0	0	0	0	5.45554e-05
L(37)	0	0	0	0	0	0	0	0	0	0	0	0	0	0.0920349	0	0	0	0	1.36388e-05
Q(160)	0	0.0713721	0	0	0	0	0	0	0	0	0	0.00447354	0	0	0	0	0	0	0
C(197)	0	0.000395526	0	0	0	0	0	0	0	0	0	0	0	0.0403164	0	0	0	1.36388e-05	0
V(149)	0.0154937	0	0	0	0	0	0	0	0	0.000504637	0	0	0	0.0160802	0	0	0	0	0
A(2)	0	0	0	0	0	0	0	0	0	0	0	0	0	0	0	0	0	0	0.0188216
T(181)	1.36388e-05	0	0	0	0	0	0	0	0	0.0145936	0	0	0	0	0	0	0	0	0
I(162)	0	0	0	0	0	0	0	0	0	0	0	0	0	0	0	0	5.45554e-05	0	0.00823786
F(108)	0	0	0	0	0	0	0	0	0	0	0.00710584	0	0	0	0	2.72777e-05	0	1.36388e-05	0
G(107)	0	0	0	0	0	0	0	0	0	0	0	0	0	0	0	0.00499182	0	0	0
H(11)	0	0	0	0	0	0	0.00321877	0	0	0	0	0	0	0	0	0	0	0.000845608	0
Q(208)	0	0.000681942	0	0	0	0	0	0	0.00321877	0	0	0	0	0	0	0	0	0	0
I(168)	0	0	0	0	0	0	0	0	0	0	0.00023186	0	0.000368249	0	0	0	0.00237316	0	9.54719e-05
F(36)	0	0	0	0	0	0	0	0	0	1.36388e-05	0.00248227	0	0	0	0	0	0	0	0
K(263)	0	5.45554e-05	0.0023186	0	0	0	2.72777e-05	0	0	0	0	0	0	0	0	0	0	0	0
A(46)	0	0	0	0	0	0	0	0	0	0	0	0	0	0	0	0.000300055	0	0	0.00192308
S(106)	0	0	1.36388e-05	0	0	0	0	0	0	0	0	2.72777e-05	0	0.000177305	6.81942e-05	0	0.00184124	0	0
K(8)	0	6.81942e-05	0.00190944	0	0	1.36388e-05	0	0	0	0	0	0	0	0	0	0	0	0	0
L(75)	0	0	0	0	0	0	0	0	0	0	0	0	0	0.00184124	0	0	0	0	0
L(260)	0	0	0	0	0	0	0	0	0	0.000109111	0	0	0	0.00155483	4.09165e-05	0	0	0	1.36388e-05
I(49)	0	0	0	0	0	0	0	0	0	0	0	0	0	0	0	0	1.36388e-05	0	0.00132297
M(58)	0	0	0	0	0	0	0	0	0	0.000463721	1.36388e-05	0	0	0	0	0	6.81942e-05	0	0.000572831
V(120)	0	0	0	0	0	0	0	0	0	0.000368249	0.000681942	0	2.72777e-05	0	0	0	0	0	0
A(161)	0	0	0	0	0	0	0	0	0	0	0	0	0	0	0	0.000177305	0.00023186	0	0.000654664
L(125)	0	0	0	0	0	0	0	0	0	0	0	0	0	0.000981997	0	0	0	0	0
A(76)	0	0	0	0	0	0	0	0	0	0	0	0	0	0	0	0	0	0	0.00094108
M(92)	0	0	0	0	0	0	0	0	0	0	4.09165e-05	0	0	0	0	0	2.72777e-05	0	0.000859247
M(183)	0	0	0	0	0	0	0	0	0	0.000845608	0	0	0	0	0	0	1.36388e-05	0	0
A(136)	0	0	0	0	0	0	0	0	0	0	0	0	0	0	0	0	0	0	0.000722859
R(233)	0	0	0	0	0.000572831	0	0	0	8.18331e-05	0	0	0	0	0	0	0	0	0	0
K(4)	0	2.72777e-05	0	0	0	0.000600109	1.36388e-05	0	0	0	0	0	0	0	0	0	0	0	0
A(117)	0	0	0	0	0	0	0	0	0	0	0	0	0	0	0	0.000109111	0.00035461	0	0.000163666
G(9)	2.72777e-05	0	0	6.81942e-05	1.36388e-05	0	0	0	0	0	0	0	0	0	1.36388e-05	0.000504637	0	0	0
M(52)	0	0	0	0	0	0	0	0	0	1.36388e-05	0	0	0	0	0	0	0.00058647	0	1.36388e-05
Q(290)	0	0	0	0	0	0	0	0	0.000613748	0	0	0	0	0	0	0	0	0	0
L(22)	0	0	0	0	0	0	0	0	0	0.00047736	0	0	0	9.54719e-05	0	0	0	0	0
V(91)	0	0	0	0	0	0	0	0	0	0	0.000409165	0	0.000163666	0	0	0	0	0	0
G(188)	1.36388e-05	0	0	0	6.81942e-05	0	0	0	0	0	0	0	0	0	0	0.000409165	0	0	5.45554e-05
K(109)	0	0.000109111	0.000409165	0	0	0	1.36388e-05	0	0	0	0	0	0	0	0	0	0	0	0
P(198)	0	0	0	0	0	0	0	0	0	0	0.000340971	0	0	0	0	9.54719e-05	2.72777e-05	0	0
C(221)	0	0	0	0	0	0	0	0	0	0	0	0	0	0.000463721	0	0	0	0	0
T(10)	4.09165e-05	0	0	0	0	0	0	0	0	0.000409165	0	0	0	0	0	0	0	0	0
M(83)	0	0	0	0	0	0	0	0	0	0.000150027	0	0	0	0	0	0	0.000286416	0	1.36388e-05
P(44)	0	0	0	0	0	0	0	0	2.72777e-05	0	0.00012275	0	0	0	0	0.000300055	0	0	0
Y(80)	0	0	0	0	0.000422804	0	0	0	1.36388e-05	0	0	0	0	0	0	0	0	0	0
L(98)	0	0	0	0	0	0	0	0	0	0	0	0	0	0.000436443	0	0	0	0	0
L(231)	0	0	0	0	0	0	0	0	0	1.36388e-05	0	0	0	0.000409165	0	0	0	0	0
A(41)	0	0	0	0	0	0	0	0	0	0	0	0	0	0	1.36388e-05	5.45554e-05	9.54719e-05	0	0.000245499
V(84)	0	0	0	0	0	0	0	0	0	0.000190944	0	0	0	0.000204583	0	0	0	0	0
I(189)	0	0	0	0	0	0	0	0	0	0	0	0	1.36388e-05	2.72777e-05	0	0	1.36388e-05	0	0.000327332
L(33)	0	0	0	0	1.36388e-05	0	0	0	0	0	0	0	0	0.00035461	0	0	0	0	0
D(134)	0	0	0.000368249	0	0	0	0	0	0	0	0	0	0	0	0	0	0	0	0
L(167)	0	0	0	0	0	0	0	0	0	0	0	0	0	0.00035461	0	0	0	0	0
N(156)	0	0	0	0.000136388	0	0	0	0	0	0.000204583	0	0	0	0	0	1.36388e-05	0	0	0
L(185)	0	0	0	0	0	0	0	0	0	0	0	0	0	0.000245499	0	1.36388e-05	0	0	9.54719e-05
A(128)	0	0	0	0	0	0	0	0	0	0	0	0	0	0	0	0	2.72777e-05	0	0.000313693
I(18)	0	0	0	0	0	0	0	0	0	0	0	0	0	0	0	0	4.09165e-05	0	0.000300055
I(273)	0	0	0	0	0	0	0	0	0	0	0	0	0	0	0	0	0.000136388	0	0.000190944
V(190)	0	0	0	0	0	0	0	5.45554e-05	0	2.72777e-05	0	0	0	0.00023186	0	0	0	0	0
L(67)	0	0	0	0	0	0	0	0	0	1.36388e-05	0	0	0	0.000300055	0	0	0	0	0
A(51)	0	0	0	0	0	0	0	0	0	0	0	0	0	0	0	0	1.36388e-05	0	0.000300055
F(66)	0	0	0	0	0	0	0	0	0	0	1.36388e-05	0	0	0	0	0	0	0.000300055	0
A(56)	0	0	0	0	0	0	0	0	0	0	0	0	0	0	0	4.09165e-05	1.36388e-05	0	0.000245499
F(35)	0	0	0	0	0	0	0	0	0	0	0.00023186	0	0	0	0	6.81942e-05	0	0	0
I(7)	0	0	0	0	0	0	0	0	0	0	0	0	0	4.09165e-05	0	2.72777e-05	0.000190944	0	1.36388e-05
Y(38)	0	0	1.36388e-05	0	0.00023186	0	0	0	0	0	0	0	0	0	0	1.36388e-05	0	0	0
A(88)	0	0	0	0	0	0	0	0	0	0	0	0	0	0	0	0	0	0	0.000259138
R(5)	0	0	0	0	0	0	0	6.81942e-05	0	4.09165e-05	0	6.81942e-05	0	0	0	8.18331e-05	0	0	0
T(180)	0	0	0	0	0	0	0	0	0	0.000245499	0	0	0	0	0	0	0	0	0
D(267)	2.72777e-05	0	0.00012275	0	0	2.72777e-05	0	6.81942e-05	0	0	0	0	0	0	0	0	0	0	0
L(19)	0	0	0	0	0	0	0	0	0	0	0	0	0	0.00023186	0	0	0	0	0
L(142)	0	0	0	0	0	0	0	0	0	1.36388e-05	0	0	0	0.000163666	0	0	0	0	5.45554e-05
G(48)	0	0	0	0	8.18331e-05	0	0	0	0	0	0	0	0	0	0	0.000150027	0	0	0
M(143)	0	0	0	0	0	0	0	0	0	0.000204583	0	0	0	0	0	0	0	0	1.36388e-05
I(210)	0	0	0	0	0	0	0	0	0	0	0	0	0	0	0	0	4.09165e-05	0	0.000177305
T(6)	1.36388e-05	0	0	0	0	0	0	0	0	0.000204583	0	0	0	0	0	0	0	0	0
S(118)	0	0	0	0	0	0	0	0	0	0	0.000163666	0	0	0	0	0	5.45554e-05	0	0
R(187)	0	0	0	0	0	0	0	0	0	0	0	0.000204583	0	0	0	0	0	0	0
V(101)	0	0	0	0	0	0	0	0	0	1.36388e-05	0	0	0	0.000190944	0	0	0	0	0
A(79)	0	0	0	0	0	0	0	0	0	0	0	0	0	0	0	0	6.81942e-05	0	0.000136388
T(29)	0	0	0	0	0	0	0	0	0	0.000177305	0	0	0	0	0	1.36388e-05	0	0	0
M(100)	0	0	0	0	0	0	0	0	0	0.000163666	0	0	0	0	0	0	0	0	2.72777e-05
L(259)	0	0	0	0	0	0	0	0	0	0.000177305	0	0	0	0	0	0	0	0	0
Y(224)	0	0	0	0	0	0	0	0	0.000177305	0	0	0	0	0	0	0	0	0	0
V(78)	0.000150027	0	0	0	0	0	0	0	0	0	2.72777e-05	0	0	0	0	0	0	0	0
M(47)	0	0	0	0	0	0	0	0	0	4.09165e-05	0	0	0	0	0	0	0	0	0.000136388
R(93)	0	0	0	0	0.00012275	0	0	0	5.45554e-05	0	0	0	0	0	0	0	0	0	0
I(94)	0	0	0	0	0	0	0	0	0	0	0	0	0	0	0	0	1.36388e-05	0	0.000150027
V(24)	1.36388e-05	0	0	0	0	0	0	0	0	1.36388e-05	0	0	0	0.000136388	0	0	0	0	0
V(289)	0	0	0	0	0	0	0	0	0	5.45554e-05	9.54719e-05	0	0	0	0	0	0	0	0
F(201)	0	0	0	0	0	0	0	0	0	0	0.000150027	0	0	0	0	0	0	0	0
L(227)	0	0	0	0	0	0	0	0	0	1.36388e-05	0	0	0	0.000136388	0	0	0	0	0
D(99)	1.36388e-05	0	1.36388e-05	0	0	0	0	9.54719e-05	0	0	0	0	0	0	0	0	0	0	1.36388e-05
M(95)	0	0	0	0	0	0	0	0	0	0	0	0	0	0	0	0	2.72777e-05	0	0.000109111
V(286)	0	0	0	0	0	0	0	0	0	0.000136388	0	0	0	0	0	0	0	0	0
G(277)	0	0	0	1.36388e-05	0	0	0	0	0	0	0	0	0	0	0	0.00012275	0	0	0
M(86)	0	0	0	0	0	0	0	0	0	0.000109111	1.36388e-05	0	0	0	0	0	0	0	0
I(124)	0	0	0	0	0	0	0	0	0	0	1.36388e-05	0	0	2.72777e-05	0	0	5.45554e-05	0	2.72777e-05
A(119)	0	0	0	0	0	0	0	0	0	0	0	0	0	0	0	9.54719e-05	0	0	2.72777e-05
I(199)	0	0	0	0	0	0	0	0	0	0	0	0	0	0	0	0	1.36388e-05	0	0.000109111
