## Additionalfile4A, NSP3.xlsx for "SARS-CoV-2 NSP3, NSP4 and NSP6 mutations and Epistasis during the pandemic in the world: Evolutionary Trends and Natural Selections in Six Continents"

### Sheet: Total
	2019-11-30	2019-12-31	2020-01-31	2020-02-29	2020-03-31	2020-04-30	2020-05-31	2020-06-30	2020-07-31	2020-08-31	2020-09-30	2020-10-31	2020-11-30	2020-12-31	2021-01-31	2021-02-28	2021-03-31	2021-04-30	2021-05-31	2021-06-30	2021-07-31	2021-08-31	2021-09-30	2021-10-31	2021-11-30
P(1228)		0	0.00362	0	0.001464	0.001936	0.002326	0.004409	0.007069	0.003803	0.00451	0.003162	0.003329	0.003926	0.094917	0.005331	0.007001	0.014917	0.105391	0.482905	0.737401	0.8416	0.908515	0.940847	0.965852
P(1469)		0	0.000483	0	0.000116	0.000163	9.3e-05	0.000318	0.000803	0.000351	0.000312	0.000459	0.000955	0.00117	0.092517	0.003306	0.005556	0.01472	0.108753	0.490271	0.738473	0.835721	0.907553	0.939847	0.965417
A(488)		0	0.002172	0	4.6e-05	4.7e-05	4.7e-05	0.000119	0.000803	0.000447	0.000766	0.000742	0.000477	0.000633	0.091838	0.001824	0.002502	0.009619	0.102067	0.480948	0.734894	0.806919	0.905487	0.940326	0.965736
T(183)		0	0.090975	0	0.000372	0.000746	0.001349	0.001112	0.003241	0.006614	0.002553	0.004028	0.028985	0.146151	0.318777	0.517776	0.691247	0.73377	0.684714	0.278903	0.055377	0.010389	0.001843	0.00142	0.001454
A(890)		0	0.09001	0	0.000232	0.000466	0.000837	7.9e-05	0.000525	0.00016	0.00017	0.001519	0.026121	0.142458	0.315804	0.515539	0.690087	0.733645	0.684516	0.278506	0.055464	0.010217	0.001342	0.000966	0.000782
I(1412)		0	0.09001	0	0.000232	0.000513	0.000884	4e-05	0.000586	0.000991	0.000227	0.001678	0.026347	0.142484	0.315522	0.515535	0.689654	0.731797	0.683297	0.278101	0.055045	0.009845	0.001236	0.000544	0.000462
A(1711)		0	0.000483	0	0.000395	0.000513	0.003768	0.002423	0.000216	0.000543	0.00139	0.000724	0.000967	0.001231	0.056621	0.002185	0.001174	0.001811	0.056399	0.271919	0.223751	0.184994	0.236731	0.267879	0.318403
P(822)		0	0.001931	0.001468	0.001232	0.004571	0.00535	0.003495	0.003581	0.005528	0.004311	0.005088	0.005327	0.004169	0.012938	0.007873	0.009831	0.022996	0.050475	0.110508	0.149503	0.118686	0.08851	0.060437	0.036328
A(1736)		0	0.011583	0	0.000209	0.000536	0.000558	0.000675	0.000679	0.003962	0.016819	0.023409	0.01666	0.006006	0.00302	0.001346	0.001197	0.001369	0.002796	0.017465	0.046723	0.047506	0.054192	0.059372	0.048813
D(410)		0	0	0	4.6e-05	7e-05	0.00014	7.9e-05	0.000216	9.6e-05	0.000199	0.000106	0.000176	0.000511	0.001132	0.000338	0.000479	0.000715	0.000591	0.001315	0.016003	0.03553	0.036787	0.039475	0.027772
V(932)		0	0.000241	0	9.3e-05	2.3e-05	0	0.000119	0.000123	0.000128	0.000454	0.000177	7.5e-05	0.000243	0.003763	0.000281	0.000221	0.000256	0.000294	0.003026	0.033437	0.080572	0.033053	0.004118	0.001074
H(1307)		0	0.001931	0	0.000256	0.000443	0.000744	0.002105	0.000833	0.000959	0.001418	0.001131	0.001156	0.001993	0.001696	0.001224	0.001186	0.001085	0.001039	0.002674	0.014951	0.021217	0.028537	0.035816	0.035198
S(370)		0	0.000241	0	0.000139	0.000163	0.00014	0.000715	0.000556	0.000479	0.000766	0.000671	0.00103	0.002158	0.003844	0.010672	0.022856	0.051708	0.063379	0.064477	0.026586	0.00744	0.003314	0.002639	0.002676
K(977)		0	0	0	2.3e-05	4.7e-05	0	0	6.2e-05	0.000447	0.001702	0.000194	0.000327	0.001638	0.003221	0.009866	0.02262	0.050891	0.062505	0.064161	0.026305	0.00687	0.002269	0.000616	0.000256
M(1441)		0	0.003861	0	0.000349	0.00042	0.00121	0.002741	0.001821	0.002524	0.002581	0.001396	0.002299	0.002245	0.004267	0.011929	0.029165	0.057945	0.045668	0.021636	0.005377	0.001585	0.001649	0.001647	0.002011
P(153)		0	0.002896	0.000734	0.014271	0.00688	0.003256	0.001589	0.001945	0.00147	0.001446	0.001643	0.004473	0.01092	0.020092	0.026924	0.024038	0.017826	0.017645	0.007514	0.002142	0.002189	0.00275	0.003101	0.004105
M(1788)		0	0.001931	0	7e-05	0.000327	9.3e-05	0.000596	0.003488	0.008372	0.023087	0.026289	0.044879	0.047226	0.043768	0.039463	0.020635	0.004948	0.000884	0.0007	0.000152	0.000324	0.000445	0.00045	0.000632
S(1230)		0	0.000241	0	0.000395	0.000187	0.00014	7.9e-05	0.000247	0.000511	0.000936	0.000371	0.000151	0.000442	0.002345	0.000516	0.00052	0.000922	0.003358	0.012309	0.011969	0.010958	0.010915	0.011456	0.011689
K(837)		0	0.001207	0	0.001464	0.00077	0.001535	0.001311	0.000741	0.001598	0.001844	0.005282	0.007476	0.010175	0.012938	0.018245	0.023678	0.018689	0.014834	0.01226	0.005827	0.001737	0.001571	0.001947	0.001992
P(1103)		0	0.004585	0.000734	0.001278	0.002309	0.004978	0.004925	0.00179	0.002333	0.002269	0.002615	0.003292	0.005712	0.004831	0.003676	0.003391	0.003664	0.003949	0.005241	0.009862	0.007072	0.006	0.006423	0.010497
E(815)		0	0	0	4.6e-05	0	0	4e-05	9.3e-05	0.000735	0	1.8e-05	0.000138	0.00013	0.000397	0.000113	0.000131	0.000174	0.000206	0.002153	0.013859	0.014451	0.013054	0.008271	0.004329
I(1683)		0	0.017616	0.000734	0.000163	0.000443	0.000372	0.000318	0.003735	0.020355	0.033468	0.0415	0.04165	0.044132	0.025551	0.025827	0.009014	0.001967	0.000455	0.000446	0.000254	0.000145	0.000271	0.00035	0.00043
P(141)		0	0	0	0.003114	0.001423	0.000744	0.000636	0.000988	0.000735	0.000454	0.000936	0.00147	0.004706	0.008637	0.017785	0.020819	0.016363	0.009248	0.003721	0.00166	0.001084	0.001603	0.002091	0.002661
S(126)		0	0.002413	0	0.002022	0.001493	0.001582	0.002105	0.002994	0.004697	0.005219	0.007756	0.007262	0.006327	0.006668	0.006921	0.005853	0.00626	0.006947	0.004563	0.002582	0.00304	0.004832	0.006084	0.008483
E(906)		0	0	0	4.6e-05	4.7e-05	0.00014	0.000159	0.00034	0.000192	0.000142	0.000212	0.000113	0.000104	0.00076	0.000103	0.000145	6e-05	0.000106	0.001252	0.010333	0.008774	0.007654	0.007907	0.008326
H(1274)		0	0.002172	0	0.000325	0.000653	0.00107	0.001072	0.001543	0.00115	0.000737	0.000512	0.005403	0.004437	0.003964	0.002232	0.001953	0.007242	0.009406	0.010602	0.006974	0.004141	0.002888	0.003643	0.005086
T(428)		0	0.00917	0	0.007089	0.010659	0.016468	0.027884	0.018274	0.020355	0.018804	0.014893	0.008782	0.007324	0.005775	0.004633	0.004083	0.006251	0.008232	0.010415	0.004259	0.001929	0.001401	0.000951	0.000611
H(295)		0	0.009411	0.003671	0.000744	0.00063	0.00121	0.001152	0.002284	0.008819	0.013103	0.018321	0.020743	0.021797	0.017888	0.016707	0.005533	0.001998	0.000877	0.000824	0.000402	0.000558	0.0011	0.0018	0.002692
I(273)		0	0	0	4.6e-05	0	4.7e-05	4e-05	6.2e-05	3.2e-05	2.8e-05	0.000247	0.000427	0.001655	0.000876	0.000802	0.000317	0.000285	0.000217	0.000878	0.002502	0.006791	0.01206	0.009467	0.004003
S(1285)		0	0.015685	0	0.001069	0.002519	0.002745	0.005323	0.003612	0.007637	0.004822	0.003781	0.003455	0.00195	0.002358	0.003629	0.005289	0.004114	0.006507	0.003623	0.002207	0.002254	0.002729	0.004359	0.005943
T(678)		0	0.000241	0	9.3e-05	0.000257	0.000698	0.000119	0.000586	0.000383	0.000652	0.000495	0.000829	0.000919	0.000999	0.001149	0.001517	0.001087	0.001406	0.006244	0.007045	0.006212	0.007005	0.004498	0.00309
G(307)		0	0.003861	0	4.6e-05	9.3e-05	0.000186	4e-05	0.000247	0.000671	0.000454	0.000813	0.001885	0.003761	0.005501	0.00822	0.013248	0.011168	0.008349	0.003044	0.001549	0.000957	0.001145	0.001099	0.001468
T(1189)		0	0.001207	0	0.000442	0.00049	0.000512	0.000238	0.001235	0.006519	0.00624	0.008639	0.012438	0.00806	0.005625	0.00709	0.00861	0.007501	0.004712	0.002973	0.002396	0.001473	0.00176	0.001997	0.001958
K(384)		0	0.000965	0	0.00079	0.001959	0.004373	0.004091	0.003704	0.004793	0.009728	0.007756	0.008041	0.006032	0.005237	0.004253	0.001924	0.001603	0.002404	0.001992	0.001433	0.001565	0.002589	0.005253	0.00646
A(1527)		0	0.000483	0.000734	4.6e-05	0.00028	0.000186	0.001231	0.001204	0.000863	0.001276	0.001042	0.000766	0.001213	0.001337	0.002274	0.00782	0.01597	0.014136	0.006564	0.00152	0.000663	0.000661	0.000831	0.001066
P(402)		0	0.001931	0	0.000372	0.000536	0.000512	0.000755	0.000679	0.000415	0.000766	0.000689	0.001483	0.002288	0.002247	0.002373	0.001505	0.001534	0.001262	0.001168	0.003526	0.00741	0.004681	0.003322	0.00384
T(749)		0	0.002413	0	0.000302	0.000187	0.001954	0.001668	0.000586	0.006934	0.004453	0.001784	0.001483	0.003475	0.005326	0.006888	0.010659	0.009363	0.005765	0.00275	0.000634	0.000579	0.000859	0.001137	0.001723
A(85)		0	0.003378	0	0.000139	0.000303	0.000419	0.000675	0.0217	0.013612	0.010948	0.00871	0.005918	0.003666	0.003003	0.001815	0.002107	0.002534	0.00171	0.001809	0.002134	0.002358	0.002922	0.00367	0.002659
E(95)		0	0.000724	0	0.000163	0.000373	0.000326	0.000159	0.000586	0.001694	0.00346	0.004152	0.003103	0.001612	0.001286	0.001805	0.005434	0.012167	0.009538	0.004265	0.001183	0.000651	0.001189	0.000914	0.001182
T(936)		0	0.000483	0	2.3e-05	0.000187	0.000186	0.000397	0.000123	0.000575	0.000511	0.001466	0.002576	0.003085	0.001867	0.002237	0.001267	0.001475	0.001494	0.001939	0.006674	0.004322	0.003689	0.003064	0.002078
K(1693)		0	0.000241	0	0.000442	0.001376	0.001303	0.006713	0.005371	0.002556	0.00139	0.000618	0.000779	0.000728	0.001187	0.001693	0.003656	0.007086	0.006742	0.004096	0.001796	0.001161	0.002093	0.002189	0.003149
S(1682)		0	0.000724	0	0.000256	0.001026	0.000651	0.000834	0.000648	0.000192	0.000567	0.001537	0.0024	0.00195	0.002332	0.002978	0.004844	0.00273	0.004419	0.002848	0.001851	0.001369	0.001531	0.002616	0.004968
P(340)		0	0.00555	0.000734	0.000651	0.000723	0.004233	0.002304	0.0025	0.004889	0.002014	0.004717	0.006006	0.007514	0.005574	0.003601	0.001964	0.002018	0.001442	0.001003	0.002258	0.00242	0.002563	0.002739	0.003036
T(1022)		0	0.000724	0.00514	0.000488	0.000863	0.001256	0.001827	0.001235	0.00163	0.000482	0.001714	0.001457	0.001101	0.00135	0.001257	0.002159	0.001984	0.002191	0.001818	0.002391	0.00275	0.003394	0.004304	0.004388
T(237)		0	0	0	0.000139	0.000513	0.000419	0.000397	0.00034	0.000192	0.000227	0.000442	0.000591	0.000893	0.001064	0.000999	0.000965	0.002158	0.004587	0.009782	0.007829	0.003037	0.002587	0.001397	0.001337
V(473)		0	0.000724	0	7e-05	7e-05	0.000326	0.000318	0.000154	0.000575	0.001787	0.004788	0.010202	0.005894	0.005852	0.006386	0.006693	0.007746	0.005912	0.001373	0.000593	0.00104	0.000615	0.000493	0.000504
E(177)		0	0	0	9.3e-05	0.000187	9.3e-05	0.000516	0.000185	0.000351	5.7e-05	0.000283	0.000188	0.000459	0.000671	0.00061	0.002226	0.002656	0.00614	0.001948	0.001658	0.002618	0.003121	0.003662	0.00423
D(309)		0	0	0.000734	0	4.7e-05	0.000233	7.9e-05	3.1e-05	3.2e-05	2.8e-05	7.1e-05	6.3e-05	6.1e-05	0.000282	8.9e-05	0.000177	0.00031	0.000231	0.000985	0.003574	0.005074	0.005888	0.004556	0.002906
T(1306)		0	0.001448	0.000734	0.000418	0.001073	0.000977	0.001112	0.000741	0.001023	0.000482	0.001325	0.002576	0.005356	0.005698	0.004858	0.005585	0.00591	0.004576	0.001988	0.000646	0.00073	0.001215	0.00152	0.00216
T(1830)		0	0.000724	0	0.003463	0.002705	0.004606	0.002264	0.001945	0.003259	0.001418	0.004258	0.003618	0.006682	0.007052	0.003939	0.002078	0.002078	0.001347	0.001422	0.003393	0.001924	0.00201	0.001831	0.002254
A(480)		0	0.002413	0.000734	0.000349	0.00063	0.00093	0.007666	0.002593	0.004474	0.008906	0.009258	0.004611	0.003051	0.002875	0.002255	0.001485	0.001278	0.00124	0.001301	0.00136	0.001736	0.003	0.003832	0.003749
A(579)		0	0.000724	0	0.000372	0.000396	0.000605	0.001231	0.001667	0.001598	0.002666	0.003604	0.002664	0.001265	0.00141	0.001421	0.001078	0.001013	0.00127	0.001961	0.004492	0.003498	0.00371	0.003206	0.002302
T(350)		0	0.001448	0	0.000465	0.000373	0.000465	0.002463	0.00071	0.001246	0.00139	0.001837	0.002287	0.002184	0.004156	0.003329	0.004644	0.003436	0.004683	0.003391	0.001479	0.001463	0.001946	0.002076	0.001978
G(1128)		0	0.000241	0	7e-05	4.7e-05	0	0	3.1e-05	0	0.000199	0.000212	0.000126	0.000347	0.001098	0.003582	0.00891	0.014387	0.0088	0.002371	0.000259	8.9e-05	6.2e-05	6.3e-05	8.6e-05
P(968)		0	0.006757	0.000734	9.3e-05	0.00056	0.000419	0.000874	0.00142	0.019077	0.027568	0.018957	0.010604	0.003675	0.003229	0.003282	0.002496	0.002064	0.001648	0.001462	0.000842	0.000982	0.001703	0.001988	0.002038
M(768)		0	0	0	4.6e-05	2.3e-05	9.3e-05	0.000636	0.000803	0.000703	0.001021	0.000795	0.002324	0.001187	0.000893	0.001585	0.00256	0.00675	0.006422	0.003178	0.001157	0.000413	0.000449	0.001589	0.00479
A(1305)		0	0.000724	0	0.000139	0.00049	0.001489	0.001907	0.00071	0.001406	0.000908	0.001873	0.002299	0.002531	0.001687	0.001322	0.00202	0.003504	0.00523	0.007318	0.003376	0.001169	0.001419	0.001917	0.002455
A(861)		0	0.000724	0	0.000116	0.00014	0.000233	0.000596	0.000556	0.003419	0.002921	0.00129	0.001759	0.001014	0.001307	0.002026	0.005022	0.007942	0.005806	0.003044	0.001556	0.000918	0.001242	0.001262	0.001487
T(1004)		0	0.000483	0	0.001418	0.001213	0.001442	0.00139	0.00037	0.008084	0.010806	0.007014	0.005993	0.002461	0.001768	0.002124	0.001651	0.001978	0.001974	0.00312	0.001834	0.001393	0.002337	0.00242	0.002901
S(1877)		0	0	0	0	2.3e-05	4.7e-05	0	3.1e-05	0	2.8e-05	0.000106	0.001822	0.000598	0.000555	0.000108	0.000139	7.1e-05	2.9e-05	7.6e-05	0.001133	0.003151	0.00512	0.005002	0.004468
A(534)		0	0.000241	0.001468	0.001069	0.000863	0.001489	0.002463	0.000803	0.000831	0.000964	0.001201	0.000804	0.001387	0.001764	0.001613	0.001453	0.001198	0.001872	0.002166	0.001418	0.00165	0.002474	0.003369	0.00484
T(1456)		0	0.001207	0	7e-05	0.000163	0.000558	0.000636	0.001019	0.001342	0.013926	0.003869	0.003015	0.00442	0.00299	0.001833	0.001976	0.002033	0.002026	0.001065	0.001537	0.001653	0.002245	0.002393	0.003382
T(720)		0	0	0	9.3e-05	0.000396	0.001861	0.000278	6.2e-05	0.000351	0.000425	0.001608	0.001018	0.000303	0.000419	0.000347	0.000602	0.001907	0.00411	0.009537	0.007691	0.002732	0.001946	0.000796	0.00046
I(707)		0	0	0	0	0.000583	0.000372	0.000119	0.000123	6.4e-05	8.5e-05	0.000141	0.000201	0.000191	0.000252	0.000244	0.000209	0.000231	0.000172	0.000602	0.002664	0.002627	0.004319	0.004895	0.004166
S(1424)		0	0.001689	0	0.002162	0.003032	0.001907	0.000953	0.004599	0.014156	0.004425	0.003198	0.002689	0.005235	0.004032	0.002265	0.002028	0.001583	0.001435	0.00148	0.001718	0.001429	0.00165	0.002232	0.002642
Q(180)		0	0.001207	0.000734	9.3e-05	0.000303	0.001163	0.001509	0.001914	0.001726	0.003432	0.00795	0.004624	0.00598	0.004229	0.002738	0.002403	0.003094	0.004228	0.001805	0.001108	0.000933	0.001306	0.001575	0.002071
S(543)		0	0.013031	0	4.6e-05	0.000117	0.000837	0.013147	0.066428	0.090046	0.023512	0.010353	0.009184	0.007341	0.004263	0.001252	0.000392	0.000564	0.000411	0.000325	0.000257	0.000229	0.00029	0.000319	0.000381
T(422)		0	0	0	0.000139	0.000187	0.000512	7.9e-05	0.000185	6.4e-05	0.00017	0.000106	6.3e-05	8.7e-05	0.000282	0.000338	0.000296	0.000174	0.000125	0.00057	0.002413	0.002595	0.004126	0.004707	0.00373
T(1198)		0	0.002172	0	0.008251	0.0146	0.016375	0.008182	0.005217	0.003803	0.002014	0.002385	0.002023	0.002331	0.002341	0.001899	0.002148	0.002192	0.001934	0.001203	0.000791	0.001167	0.001949	0.002064	0.002213
A(465)		0	0.002896	0	0.001418	0.001539	0.000465	0.000914	0.002161	0.001086	0.001446	0.002615	0.001671	0.002366	0.003195	0.00316	0.002851	0.003467	0.002829	0.002126	0.000857	0.000982	0.001327	0.001917	0.002581
P(1044)		0	0	0	0.000418	0.00035	0.000558	0.000397	0.000556	0.000895	0.00139	0.002791	0.003267	0.004004	0.002964	0.004459	0.00333	0.002497	0.001905	0.001038	0.001104	0.001416	0.002025	0.002087	0.001883
A(496)		0	0.001448	0	0.000186	0.000163	0.000651	0.000516	0.00071	0.000735	0.000454	0.000813	0.000892	0.001751	0.002964	0.003357	0.004879	0.004791	0.005292	0.002518	0.00091	0.000666	0.001069	0.001172	0.001516
L(364)		0	0	0	2.3e-05	0.000187	9.3e-05	0.000199	0.000648	0.00016	0.000113	0.000124	0.000101	0.000217	0.000333	0.000291	0.000994	0.001933	0.001439	0.000713	0.001871	0.002091	0.003051	0.003361	0.003255
L(689)		0	0.000483	0	7e-05	0.000303	0.00014	0.000278	0.000556	0.000479	0.001588	0.000601	0.000578	0.000771	0.001192	0.005885	0.005487	0.005138	0.004617	0.002705	0.000603	0.000645	0.000867	0.000923	0.000976
P(389)		0	0.002896	0.001468	0.000163	0.000933	0.00093	0.000357	0.000617	0.000863	0.002524	0.003604	0.002865	0.002895	0.001328	0.001078	0.001311	0.001591	0.002584	0.003351	0.001634	0.00066	0.000787	0.001655	0.00392
T(864)		0	0	0	0.000442	0.001166	0.000651	0.001827	0.001327	0.000447	0.000596	0.000318	0.001244	0.002366	0.001862	0.001632	0.002514	0.004216	0.004319	0.001818	0.000656	0.000478	0.001385	0.001747	0.002236
T(611)		0	0.000724	0.000734	0.000418	0.000863	0.000605	0.000794	0.001821	0.0031	0.003999	0.001343	0.00147	0.001881	0.002251	0.001829	0.001465	0.000803	0.001446	0.003004	0.00189	0.001405	0.002139	0.002273	0.002097
T(724)		0	0.001207	0	9.3e-05	0.000233	0.000465	0.00143	0.001235	0.002269	0.004538	0.004487	0.003505	0.001716	0.001251	0.001327	0.001671	0.001591	0.002349	0.004145	0.001951	0.001166	0.001336	0.001671	0.002134
P(1200)		0	0.007239	0.000734	0.000279	0.004198	0.00107	0.000199	0.00037	0.000447	0.000993	0.004434	0.003819	0.004853	0.00243	0.002026	0.002214	0.002474	0.00254	0.00135	0.000724	0.000893	0.001261	0.001684	0.002012
P(109)		0	0.000724	0	0.000697	0.00063	0.002279	0.001033	0.00034	0.000831	0.000681	0.000866	0.001382	0.001976	0.001251	0.00151	0.001407	0.001816	0.001281	0.002206	0.001321	0.001506	0.00176	0.002154	0.002844
T(181)		0	0.00362	0	0.000349	0.001399	0.000372	0.001629	0.002716	0.003739	0.002553	0.003215	0.00299	0.001699	0.001713	0.001904	0.002374	0.00228	0.002176	0.001083	0.000757	0.001249	0.001815	0.001514	0.001909
T(1036)		0	0.000483	0	0.000721	0.000886	0.001675	0.000755	0.001574	0.000927	0.000737	0.001254	0.001885	0.001863	0.002695	0.002368	0.001712	0.001415	0.001094	0.001346	0.001343	0.001123	0.001616	0.001898	0.002558
K(1382)		0	0.002654	0.000734	2.3e-05	0.00014	0.000233	0.000318	0.000278	0.00032	0.001418	0.001431	0.001332	0.000971	0.001696	0.001275	0.000976	0.00074	0.000697	0.000842	0.000849	0.001739	0.00208	0.002743	0.003166
L(1244)		0	0	0.001468	0.000511	0.000653	0.000372	0.000516	0.000679	0.000991	0.000681	0.001025	0.002915	0.002791	0.002426	0.001271	0.000924	0.000974	0.002455	0.003525	0.001045	0.001252	0.001533	0.001886	0.002226
A(231)		0	0.002413	0.002203	0.000302	0.001306	0.000977	0.000993	0.003642	0.001917	0.001673	0.002491	0.003204	0.004273	0.003212	0.00301	0.001258	0.000939	0.001039	0.001047	0.001225	0.000944	0.001098	0.001921	0.002382
T(1269)		0	0.000483	0	0.000163	0.00063	0.000884	0.000477	0.000401	0.001598	0.003318	0.002138	0.002551	0.001751	0.002644	0.002307	0.00206	0.002149	0.001644	0.000762	0.000704	0.000817	0.001296	0.002015	0.00249
F(1569)		0	0	0	2.3e-05	2.3e-05	4.7e-05	0	6.2e-05	0	2.8e-05	0.000495	3.8e-05	5.2e-05	0.000286	0.000549	0.001584	0.003772	0.00487	0.00795	0.003681	0.001374	0.000734	0.000442	0.000227
A(41)		0	0.000241	0	0.000372	0.000723	0.000465	0.000238	0.000525	0.000447	5.7e-05	0.000283	0.000314	0.001673	0.002059	0.002635	0.002932	0.003302	0.004763	0.003712	0.001045	0.000841	0.000655	0.000544	0.001436
T(725)		0	0.000724	0.006608	0.000349	0.000303	0.000372	0.000874	0.000679	0.000703	0.000511	0.000989	0.002287	0.003943	0.003045	0.002162	0.00202	0.001879	0.001538	0.000824	0.000472	0.000772	0.001455	0.001788	0.002642
T(1063)		0	0.000965	0	0.000256	0.000933	0.001628	0.000993	0.001142	0.001118	0.00139	0.00242	0.001734	0.001517	0.002025	0.003859	0.003301	0.002861	0.002697	0.002063	0.000837	0.000844	0.000939	0.00109	0.001431
E(1091)		0	0.000241	0	2.3e-05	0.00014	0	4e-05	6.2e-05	6.4e-05	2.8e-05	0	7.5e-05	1.7e-05	0.000948	8.4e-05	5.8e-05	6e-05	0.000268	0.002857	0.002701	0.002075	0.002602	0.003216	0.002295
S(1717)		0	0.000241	0	0.000279	0.00091	0.000558	0.001311	0.000772	0.000703	0.00156	0.001396	0.00338	0.003562	0.002956	0.001824	0.001677	0.001722	0.001075	0.000905	0.000765	0.001105	0.001686	0.001727	0.002152
E(195)		0	0	0.000734	7e-05	0.000396	0.000419	0.000119	0.000185	9.6e-05	0.000284	0.000495	0.00049	0.001205	0.001341	0.001266	0.001279	0.000937	0.000921	0.000637	0.000687	0.001233	0.00208	0.003226	0.002949
V(325)		0	0.000483	0	0.000139	0.000583	0.000372	0.002224	0.001142	0.000224	0.000369	0.001113	0.001256	0.003025	0.001914	0.001599	0.000976	0.000857	0.000943	0.000905	0.00107	0.000986	0.001747	0.00241	0.002846
A(1179)		0	0.001448	0.003671	0.000511	0.00021	0.000419	0.000675	0.00037	0.000351	0.000823	0.002544	0.006646	0.004931	0.002793	0.002077	0.002444	0.001978	0.001736	0.00082	0.000566	0.000789	0.001011	0.001405	0.001636
S(1206)		0	0.000965	0	0.000186	0.00049	0.00107	0.001629	0.000463	0.000575	0.000539	0.001307	0.000993	0.001655	0.001593	0.001416	0.001758	0.001933	0.001354	0.0009	0.000685	0.00106	0.001768	0.001921	0.002524
S(1406)		0	0.000724	0	0.000349	0.000117	0.00014	4e-05	0.000185	0.000831	0.000454	0.001166	0.000967	0.001473	0.002512	0.002827	0.003249	0.002101	0.001101	0.001502	0.000849	0.000977	0.001243	0.001579	0.001497
S(794)		0	0.000241	0	9.3e-05	0.00014	4.7e-05	0.000397	0.00071	0.000575	0.00034	0.000389	0.000452	0.001534	0.002106	0.003943	0.004048	0.003601	0.00353	0.001992	0.00083	0.00059	0.000496	0.000577	0.000755
P(679)		0	0.000241	0	0.000883	0.000793	0.00093	0.000397	0.000525	0.000671	0.000709	0.000671	0.000716	0.001465	0.001606	0.001824	0.002781	0.001674	0.001328	0.001021	0.000915	0.000948	0.001105	0.001338	0.002482
A(655)		0	0.001448	0	0.000488	0.000443	0.000558	0.000437	0.000803	0.001246	0.001815	0.000495	0.001206	0.002184	0.002828	0.003043	0.002342	0.001506	0.001086	0.000597	0.00046	0.000838	0.00127	0.001898	0.00192

### Sheet: Africa
	2019-11-30	2019-12-31	2020-01-31	2020-02-29	2020-03-31	2020-04-30	2020-05-31	2020-06-30	2020-07-31	2020-08-31	2020-09-30	2020-10-31	2020-11-30	2020-12-31	2021-01-31	2021-02-28	2021-03-31	2021-04-30	2021-05-31	2021-06-30	2021-07-31	2021-08-31	2021-09-30	2021-10-31	2021-11-30
P(1469)			0	0	0	0	0	0.002058	0	0.002525	0	0	0	0.007143	0.014226	0.003311	0.037423	0.04072	0.182469	0.317873	0.472779	0.592492	0.760918	0.814992	0.909477
P(1228)			0	0	0	0.003268	0	0.002058	0	0.007576	0	0	0	0.001429	0.0159	0.002649	0.00184	0.011364	0.147585	0.315611	0.471142	0.598684	0.76906	0.808612	0.898161
A(488)			0	0	0	0	0	0	0.001447	0	0	0	0	0	0.012971	0.001987	0.001227	0.008523	0.142218	0.317873	0.473598	0.595201	0.759437	0.807018	0.867044
K(837)			0	0	0	0	0.005115	0.037037	0.001447	0	0.019108	0	0.024129	0.181429	0.33682	0.321192	0.281595	0.35322	0.334526	0.391403	0.227998	0.069659	0.006662	0.00319	0.001414
P(822)			0	0	0	0.019608	0	0.002058	0.002894	0.002525	0.006369	0.004444	0	0.002857	0.032636	0.023179	0.005521	0.03125	0.095707	0.164593	0.224314	0.315789	0.199112	0.143541	0.063649
N(1778)			0	0	0	0	0	0	0	0	0	0	0.002681	0	0.146025	0.098675	0.109816	0.161932	0.217352	0.224548	0.136308	0.026316	0.002221	0	0
T(183)			0.028571	0	0	0	0.002558	0	0.002894	0.005051	0	0.004444	0.005362	0.014286	0.13682	0.222517	0.330061	0.313447	0.154741	0.039027	0.020057	0.010449	0.002961	0.001595	0
A(890)			0	0	0	0	0	0	0.001447	0	0	0	0.002681	0.014286	0.132218	0.21457	0.328221	0.310606	0.153846	0.038462	0.020467	0.010062	0.002961	0.004785	0
I(1412)			0	0	0	0	0	0	0	0	0	0	0.005362	0.015714	0.131799	0.215232	0.325767	0.311553	0.152952	0.037896	0.019648	0.010836	0.002221	0.001595	0
H(1274)			0	0	0	0	0.002558	0.004115	0.001447	0	0	0	0.002681	0.002857	0.030544	0.003974	0.005521	0.012311	0.011628	0.053733	0.11052	0.233746	0.086603	0.007974	0.001414
S(794)			0	0	0.005076	0	0	0.002058	0	0	0	0	0	0.008571	0.013808	0.054305	0.044785	0.049242	0.073345	0.135181	0.08596	0.041409	0.005181	0.001595	0
T(1189)			0.014286	0	0.005076	0.006536	0	0.002058	0	0	0	0.004444	0.002681	0.014286	0.048536	0.121192	0.13865	0.09375	0.038462	0.012443	0.004503	0.002709	0.00148	0.038278	0.002829
T(428)			0.014286	0	0.005076	0.026144	0.058824	0.141975	0.062229	0.042929	0.089172	0.066667	0.037534	0.15	0.043515	0.059603	0.058282	0.057765	0.057245	0.001697	0.001228	0.001161	0.00074	0.00319	0.001414
K(1693)			0	0	0	0	0.002558	0	0	0	0	0.004444	0.005362	0.004286	0.010042	0.027815	0.096933	0.08428	0.129696	0.044683	0.038477	0.003096	0.022206	0.025518	0
K(384)			0	0	0	0	0	0.00823	0.001447	0	0	0.013333	0.002681	0.002857	0.004184	0.006623	0.012883	0.017992	0.091234	0.110294	0.065084	0.013932	0.002221	0.00638	0
E(378)			0	0	0	0	0	0	0	0	0	0	0	0	0.006695	0.022517	0.066258	0.067235	0.089445	0.033371	0.017601	0	0.00074	0.001595	0
Q(180)			0	0	0	0	0.002558	0.002058	0.001447	0	0	0	0.005362	0.004286	0.001255	0.003974	0.028834	0.010417	0.037567	0.010181	0.020876	0.008127	0.023686	0.027113	0.001414
E(195)			0	0.083333	0	0	0.002558	0.006173	0	0.002525	0.025478	0	0.008043	0.032857	0.018828	0.034437	0.014724	0.017045	0.003578	0.006787	0.013917	0.002709	0.005922	0.00319	0
A(41)			0	0	0	0	0.007673	0.010288	0.008683	0.005051	0.006369	0	0	0.017143	0.003347	0.000662	0.044172	0.035985	0.051878	0	0	0.000774	0.00074	0	0.001414
A(994)			0	0	0	0	0.007673	0.030864	0.140376	0.138889	0.006369	0.008889	0	0	0.009623	0.000662	0	0.001894	0.000894	0.000566	0	0	0	0	0
V(61)			0	0	0	0	0	0	0	0	0	0	0	0	0	0	0	0	0	0.001131	0.006549	0.014706	0.040711	0.095694	0.018388
M(1441)			0	0	0	0	0	0.002058	0	0	0	0	0.008043	0.007143	0.0159	0.024503	0.022086	0.02178	0.006261	0.007353	0.000409	0	0.003701	0.00319	0.002829
I(335)			0	0	0	0	0	0	0	0	0	0	0	0	0.000418	0.000662	0	0	0.000894	0	0.000819	0.026316	0.071799	0.004785	0
T(1063)			0	0	0	0.022876	0.046036	0.004115	0.002894	0.002525	0.019108	0.008889	0.005362	0.022857	0.012552	0.033113	0.009816	0.007576	0.001789	0.003959	0.000819	0	0.00074	0	0
T(724)			0	0	0	0.019608	0	0	0.001447	0	0	0	0	0	0.000418	0	0.003681	0.020833	0.050984	0.028846	0.004503	0.000774	0	0.001595	0
D(821)			0	0	0	0	0	0	0.001447	0	0	0	0	0.007143	0.001674	0.002649	0.042945	0.016098	0.049195	0	0	0	0.00074	0.001595	0
N(303)			0	0	0	0	0	0	0	0	0	0	0.002681	0.001429	0.003347	0	0	0.005682	0.010733	0.044683	0.010233	0.003096	0	0.001595	0
P(1103)			0	0	0	0	0.005115	0	0.005789	0.010101	0.012739	0	0.002681	0.007143	0.002929	0.001325	0.003681	0.006629	0.003578	0.020928	0.013508	0.00387	0.006662	0.001595	0.007072
T(1275)			0	0	0	0	0	0	0	0	0	0	0	0.007143	0.00251	0.000662	0.002454	0.007576	0.012522	0.015271	0.003275	0.015093	0.017024	0.004785	0.001414
I(580)			0	0	0.005076	0.022876	0.043478	0.002058	0.001447	0.002525	0.019108	0.013333	0.005362	0.024286	0.007531	0.029801	0.004908	0.010417	0	0.000566	0.000409	0	0	0.001595	0
V(238)			0	0	0	0	0.002558	0.002058	0.001447	0	0	0	0.005362	0.001429	0.003347	0.003974	0.000613	0.002841	0.001789	0	0.00614	0.025929	0.014804	0.007974	0
D(218)			0.385714	0	0.010152	0.029412	0.023018	0.039095	0.079595	0.012626	0	0	0	0	0.000418	0	0	0	0	0.001131	0.000409	0	0	0	0
S(1265)			0	0	0	0	0	0	0	0	0	0	0	0	0.041841	0.013245	0.001227	0	0	0	0.000819	0	0	0.001595	0
N(1264)			0	0	0	0	0	0	0	0	0	0	0	0	0.000418	0	0	0.000947	0.00805	0.043552	0.010233	0.003096	0	0.001595	0
V(207)			0	0	0	0	0	0	0	0	0	0	0	0	0.038494	0.013245	0.001227	0	0	0.000566	0.000409	0	0	0.001595	0
V(732)			0	0	0	0	0	0	0	0	0	0	0	0	0.038075	0.013245	0.001227	0	0	0	0	0.000387	0	0.001595	0
A(534)			0	0	0	0	0	0	0	0	0.006369	0	0	0.001429	0.001255	0.000662	0.002454	0	0.007156	0.011878	0.020467	0.005418	0.005181	0.00638	0.001414
K(1771)			0	0	0	0	0	0	0	0	0	0.008889	0.016086	0.007143	0.009205	0.00596	0.004294	0.001894	0.000894	0	0.013099	0.010836	0	0	0
S(126)			0	0	0	0	0.012788	0.004115	0.001447	0.002525	0	0.013333	0.002681	0.008571	0.004184	0.001987	0.008589	0.011364	0.003578	0.016968	0.004503	0.001548	0.00074	0.00319	0.004243
P(1200)			0	0	0	0	0	0	0.001447	0.005051	0	0	0	0.001429	0.000418	0.000662	0.004908	0.008523	0.011628	0.02319	0.008596	0.001935	0.00148	0.011164	0.001414
S(1230)			0	0	0	0	0	0	0	0	0	0	0	0	0	0	0	0	0.002683	0	0.026197	0.013932	0	0.011164	0
T(1694)			0	0	0	0	0	0	0	0	0	0	0	0	0.000418	0.000662	0.000613	0	0	0	0.004503	0.02322	0.011103	0.012759	0.009901
T(820)			0	0	0	0	0	0.002058	0	0	0	0	0	0.02	0.020921	0.007285	0.007975	0.005682	0.002683	0	0.000409	0	0	0.00638	0
I(273)			0	0	0	0	0	0	0	0	0	0	0	0	0	0.002649	0	0	0.001789	0	0.006959	0.020124	0.013323	0.00638	0.001414
A(1711)			0	0	0	0	0	0	0	0	0	0.004444	0	0	0	0.000662	0.001227	0.001894	0.003578	0.002828	0.004093	0.004257	0.016284	0.028708	0.031117
S(1682)			0	0	0	0.003268	0	0.002058	0.001447	0	0	0	0.002681	0.002857	0	0.015894	0.030061	0	0	0.003394	0.002047	0.000774	0.00074	0.00319	0
M(560)			0.042857	0	0	0	0.002558	0	0	0	0	0.008889	0.010724	0.034286	0.013808	0.000662	0.001227	0.001894	0	0.000566	0.002865	0.003096	0.002221	0.00319	0
I(759)			0	0	0	0	0.002558	0	0	0	0	0	0	0	0.000418	0	0.000613	0.006629	0.009839	0.02319	0.007777	0	0	0.001595	0
I(733)			0	0	0	0	0	0	0	0	0	0	0.002681	0	0.000418	0	0	0	0.000894	0.002262	0.000819	0.016641	0.006662	0.014354	0.016973
S(1424)			0	0	0	0	0	0	0.001447	0	0	0	0	0	0	0.001325	0.000613	0	0.0161	0.011878	0.009415	0.004257	0.00148	0.001595	0.001414
Q(1745)			0	0	0	0	0	0	0	0	0.006369	0	0	0	0	0	0.000613	0	0.004472	0.013575	0.014736	0.004644	0	0.00319	0
D(1208)			0	0	0	0	0	0.002058	0.001447	0	0	0	0	0	0	0	0	0	0	0.011312	0.016783	0.005805	0.00074	0.001595	0
L(1244)			0	0	0	0	0	0.004115	0.001447	0.002525	0	0	0	0.005714	0.004184	0	0	0.001894	0.001789	0.008484	0.008596	0.005031	0.004441	0.00319	0
V(1173)			0	0	0	0	0	0	0	0	0	0	0	0	0.000837	0.000662	0.004294	0.001894	0.019678	0.019796	0.002865	0.000387	0.00074	0	0
Q(941)			0	0	0	0	0	0.004115	0	0.002525	0.025478	0.133333	0.072386	0.005714	0.000837	0.000662	0	0	0	0	0.000819	0	0	0.00319	0
T(942)			0	0	0	0	0	0.006173	0.008683	0.022727	0.050955	0	0.002681	0.005714	0.000837	0.002649	0	0.000947	0.000894	0.001131	0.002456	0.002709	0.010363	0.009569	0
G(175)			0	0	0	0	0	0	0	0	0	0	0	0.001429	0.000837	0	0	0.000947	0.001789	0	0.003275	0.008901	0.024426	0.004785	0
S(454)			0	0	0	0	0	0	0	0	0	0	0	0	0	0	0.001227	0.000947	0.000894	0	0.001228	0.008127	0.021466	0.019139	0.004243
E(1025)			0	0	0	0	0.002558	0	0	0	0	0	0.005362	0.034286	0.014644	0.002649	0.001227	0.000947	0.000894	0.000566	0	0	0	0	0
T(1022)			0.014286	0	0	0	0.007673	0.004115	0.001447	0.032828	0.012739	0.008889	0.021448	0.004286	0.002092	0.001987	0.001227	0.003788	0.003578	0.003959	0.002865	0	0.00074	0	0.001414
P(153)			0	0	0	0	0	0	0	0	0	0	0.002681	0.001429	0.003347	0.002649	0.003067	0.003788	0.001789	0.001697	0.002456	0.008901	0.005922	0.004785	0
L(689)			0	0	0	0	0	0.002058	0.001447	0	0	0.017778	0.016086	0.001429	0.002929	0.013245	0.001227	0	0	0.000566	0	0.000387	0.00074	0.015949	0.016973
K(1077)			0.014286	0	0	0	0.056266	0.010288	0.027496	0.027778	0.012739	0	0	0	0.000837	0	0.001227	0	0	0	0	0.000387	0.00074	0.001595	0
E(545)			0	0	0	0	0.005115	0.002058	0	0.002525	0	0	0	0	0.000418	0	0.002454	0.001894	0	0.001697	0.009824	0.010062	0	0.00319	0
P(1921)			0	0	0	0	0.005115	0	0	0	0	0	0.008043	0.024286	0.012971	0.000662	0	0.001894	0.000894	0.001697	0	0.000387	0.002961	0	0
V(477)			0	0	0	0	0	0	0.001447	0.002525	0	0	0.002681	0.002857	0.00251	0.021192	0.004908	0	0	0.000566	0.002047	0.000774	0.002221	0.00319	0
P(109)			0.014286	0	0	0	0	0.002058	0	0	0	0	0	0	0.001255	0	0.001227	0.002841	0	0.001131	0.006549	0.008901	0.005181	0.001595	0.002829
A(1527)			0	0	0.005076	0	0	0.002058	0.002894	0.002525	0	0	0	0	0	0.001987	0.011043	0.002841	0.009839	0.001697	0.001637	0.002322	0.00148	0.00319	0.002829
P(968)			0	0	0	0.013072	0	0	0	0	0	0	0	0	0.009205	0.004636	0.00184	0.003788	0.005367	0	0.001637	0.000774	0	0.004785	0.004243
T(1384)			0	0	0	0.013072	0.005115	0.041152	0.015919	0.012626	0.044586	0.013333	0.002681	0	0	0	0	0	0	0	0.000819	0	0	0.001595	0
T(1482)			0	0	0	0	0	0.002058	0.043415	0.025253	0	0.004444	0.005362	0.001429	0.000837	0	0.000613	0	0.000894	0	0.001228	0.000387	0	0.004785	0
E(177)			0	0	0	0	0.002558	0	0.001447	0	0	0	0	0	0.000837	0	0	0.000947	0.004472	0.003394	0	0	0.00148	0.004785	0.048091
S(166)			0	0	0	0	0	0	0.001447	0	0	0	0	0.001429	0.007113	0.005298	0.006135	0.015152	0	0	0	0	0.00074	0	0
P(141)			0	0	0	0	0	0	0	0.002525	0.006369	0.004444	0	0.002857	0.002092	0.007285	0.003067	0.003788	0.004472	0.000566	0.002047	0.001161	0.002961	0.00319	0.004243
T(1378)			0	0	0	0	0	0.002058	0	0	0	0	0	0	0.002929	0.023841	0.003681	0.000947	0	0	0	0	0	0.001595	0
T(1198)			0	0	0.071066	0.003268	0	0	0.001447	0	0	0.004444	0.008043	0.001429	0.001674	0.000662	0.00184	0.002841	0.003578	0.001131	0.002047	0.001161	0.00074	0.00638	0.001414
V(300)			0	0	0	0	0.01023	0.065844	0.011577	0.005051	0	0	0	0	0.000418	0	0	0	0.000894	0.001131	0	0	0	0.001595	0
P(1159)			0	0	0	0	0	0	0	0	0.012739	0.022222	0.005362	0.02	0.007113	0.000662	0.001227	0	0	0.001131	0.000409	0.000387	0.002221	0.001595	0
S(370)			0	0	0	0	0	0	0	0	0	0	0	0.001429	0.002092	0	0.004294	0.005682	0.007156	0.004525	0.000819	0.001548	0.00148	0.00319	0.008487
R(646)			0	0	0	0.006536	0	0	0	0	0	0	0	0.001429	0.000837	0	0.004908	0	0.004472	0	0.000819	0	0	0.049442	0
D(1318)			0	0	0	0	0	0	0	0	0	0	0	0	0.000418	0.000662	0	0	0	0	0.000819	0.017028	0.00074	0.00319	0
T(725)			0	0	0	0.003268	0.002558	0.004115	0.002894	0	0	0.008889	0	0.001429	0.00251	0.000662	0.003681	0.005682	0.000894	0.000566	0	0.004257	0.003701	0.001595	0.004243
A(1537)			0	0	0	0	0	0	0	0	0	0	0.016086	0.001429	0.000418	0	0	0	0	0.000566	0.004503	0	0.002221	0.012759	0.026874
A(231)			0	0	0	0	0	0	0.001447	0	0	0.017778	0	0.007143	0.003766	0.002649	0.003067	0	0.001789	0.001131	0.001228	0.002322	0	0.001595	0.011315
V(1635)			0	0	0	0	0.002558	0.041152	0.013025	0.005051	0.050955	0.022222	0.002681	0	0.000418	0	0	0.000947	0	0	0	0	0.00074	0	0
Q(191)			0	0	0	0	0	0	0	0	0	0.026667	0.08311	0.002857	0.00251	0.001987	0.000613	0	0	0	0	0	0	0	0
N(1636)			0	0	0	0	0.002558	0.04321	0.013025	0.005051	0.050955	0.022222	0.002681	0	0.000418	0	0	0	0	0	0	0	0.00074	0	0
Q(1884)			0	0	0.035533	0.022876	0.005115	0	0	0	0.006369	0.004444	0	0	0	0	0.000613	0.000947	0.004472	0.011878	0.000409	0.000387	0	0	0
T(1303)			0	0	0	0	0	0	0	0	0	0	0.002681	0	0.006276	0.009934	0.004908	0	0	0.002262	0	0.000774	0.00074	0.001595	0
T(1002)			0	0	0	0	0	0	0	0	0	0	0.002681	0.002857	0.000418	0	0.000613	0.002841	0.006261	0.005656	0.004912	0.003096	0	0.001595	0
A(1431)			0	0	0	0	0	0	0	0	0.006369	0	0.002681	0.001429	0.007531	0.013245	0.001227	0	0	0	0.000409	0.000774	0	0	0
T(936)			0	0	0	0	0	0.004115	0	0	0	0.004444	0	0	0.000418	0	0.000613	0	0	0	0.003275	0.00387	0.009623	0.012759	0.001414
P(395)			0	0	0	0	0.007673	0	0.001447	0	0	0	0.002681	0.002857	0.000837	0.00596	0.006748	0.007576	0.003578	0.000566	0.000409	0.000774	0	0	0
K(487)			0	0	0	0.006536	0.007673	0.002058	0.001447	0.002525	0	0.008889	0.021448	0.01	0.000837	0.001325	0	0.001894	0.004472	0	0.001637	0.001161	0	0.00319	0
G(307)			0	0	0	0	0	0.002058	0.001447	0	0	0	0	0.002857	0.00251	0	0.009202	0.006629	0.002683	0.000566	0.000819	0.001548	0.00074	0	0.002829
E(522)			0	0	0	0	0	0	0.001447	0	0	0	0.002681	0	0.002092	0	0	0.000947	0	0	0.009415	0.003096	0.002221	0.00319	0
T(1306)			0	0	0	0	0.002558	0.004115	0.004342	0.015152	0.006369	0.008889	0.005362	0.004286	0.003347	0	0.000613	0.004735	0.003578	0.001697	0.001228	0	0	0	0
K(1260)			0	0	0	0	0	0	0	0	0	0	0	0	0.000418	0	0	0	0	0.002828	0.007777	0.003483	0.005922	0.00319	0
G(171)			0	0	0	0.003268	0.028133	0	0	0	0	0	0.002681	0	0.003347	0.007947	0	0	0.002683	0.001131	0.000819	0.000774	0	0.001595	0
Q(774)			0.014286	0	0	0	0.002558	0.004115	0.004342	0.035354	0.012739	0.008889	0.024129	0.004286	0.000418	0.001987	0.000613	0	0	0	0	0	0	0.001595	0

### Sheet: Asia
	2019-11-30	2019-12-31	2020-01-31	2020-02-29	2020-03-31	2020-04-30	2020-05-31	2020-06-30	2020-07-31	2020-08-31	2020-09-30	2020-10-31	2020-11-30	2020-12-31	2021-01-31	2021-02-28	2021-03-31	2021-04-30	2021-05-31	2021-06-30	2021-07-31	2021-08-31	2021-09-30	2021-10-31	2021-11-30
P(1228)			0	0	0.001377	0.001359	0.002246	0.010018	0.007246	0.003575	0.006196	0.002573	0.001442	0.019206	0.088534	0.013895	0.03629	0.075364	0.147426	0.317339	0.562039	0.792676	0.919013	0.86808	0.920259
P(1469)			0	0	0	0	0.000449	0.000455	0.001035	0.000397	0.001652	0.000368	0.000824	0.000536	0.076705	0.009727	0.026588	0.070342	0.147024	0.313139	0.54356	0.757903	0.917306	0.867336	0.918936
A(488)			0	0	0	0.000226	0.000449	0.000455	0.001294	0.000199	0.001652	0.000735	0.000618	0.00118	0.076277	0.008893	0.02569	0.06862	0.144449	0.312067	0.5424	0.598378	0.87754	0.852976	0.911467
V(932)			0	0	0	0	0	0.000455	0.000259	0.000199	0	0.000368	0	0.000215	0.044642	0.000185	0.00024	0.000359	0.00087	0.02837	0.325573	0.455168	0.482146	0.134524	0.030771
T(183)			0.034865	0	0	0.001585	0.000449	0.004554	0.020704	0.032175	0.026848	0.030503	0.025541	0.058476	0.193984	0.314868	0.364034	0.545448	0.58425	0.419515	0.233982	0.03759	0.007836	0.00558	0.000898
A(890)			0.034865	0	0	0.001585	0	0	0	0	0	0	0.000618	0.027897	0.165346	0.281982	0.353195	0.544228	0.584117	0.419381	0.235236	0.038027	0.007696	0.005208	0.000804
I(1412)			0.034865	0	0	0.001812	0	0	0	0	0	0.000368	0.001442	0.027897	0.165025	0.281519	0.359363	0.542578	0.581875	0.417951	0.234218	0.03771	0.007752	0.005952	0.001087
P(822)			0	0	0.000918	0.000679	0.002695	0.00592	0.002588	0.003376	0.007022	0.004778	0.011329	0.011481	0.046355	0.034368	0.052159	0.164718	0.176898	0.176697	0.119392	0.056878	0.075782	0.13125	0.080308
T(678)			0	0	0	0.000453	0.001797	0	0.00207	0	0.000826	0	0.000206	0.000322	0.001338	0.001019	0.001198	0.001291	0.004315	0.04843	0.053048	0.023673	0.070773	0.110417	0.066175
S(543)			0.085578	0	0.000459	0	0.00584	0.150273	0.555642	0.5571	0.339116	0.212789	0.147683	0.088948	0.05053	0.021121	0.002395	0.000861	0.000234	0.000134	0.000118	4.3e-05	0.000196	0.000149	0.000331
H(1274)			0.009509	0	0	0.000226	0.000449	0	0.000259	0.002185	0	0	0.000412	0.001073	0.004122	0.003335	0.008563	0.04613	0.032784	0.033865	0.025388	0.007383	0.015923	0.042857	0.028313
P(402)			0	0	0	0	0	0	0.000518	0.000199	0.002065	0.001838	0.00309	0.001931	0.003533	0.00139	0.000778	0.000933	0.00097	0.002323	0.022383	0.031604	0.033665	0.007812	0.001843
K(837)			0	0	0.000918	0.000226	0.000449	0.001366	0.000776	0.001192	0.000826	0.002205	0.001648	0.002575	0.008832	0.03585	0.087909	0.031028	0.020908	0.034446	0.013368	0.001173	0.002211	0.002679	0.001938
S(126)			0	0	0	0.000453	0.002246	0.000911	0.001035	0.001589	0.000826	0.002573	0.005561	0.009013	0.018092	0.027142	0.022816	0.020554	0.024454	0.019479	0.004638	0.001936	0.004086	0.009003	0.016307
Q(1884)			0.00317	0.001957	0.004132	0.00385	0.011231	0.007286	0.005435	0.000993	0.004957	0.012495	0.036663	0.065665	0.08741	0.04289	0.017247	0.000897	0.000636	0.002189	0.000804	0.000137	0.000224	0.000446	0.000378
T(749)			0	0	0.002296	0	0.003145	0	0.000259	0.000199	0.001239	0.001103	0.001236	0.002361	0.013114	0.025753	0.065213	0.033467	0.006289	0.001832	7.1e-05	0.000993	0.001903	0.000521	0.001938
T(350)			0.00317	0	0.005051	0.000453	0	0.000455	0	0.000596	0.004544	0	0.001854	0.005687	0.019698	0.029273	0.021498	0.014097	0.02054	0.014788	0.002484	0.001345	0.001987	0.001265	0.001418
V(1786)			0.017433	0	0	0	0	0.001821	0.229814	0.255809	0.104915	0.048144	0.024099	0.003433	0.001338	0	0	7.2e-05	6.7e-05	0.000179	0.000213	6e-05	5.6e-05	7.4e-05	0.000189
T(1198)			0.012678	0	0.084481	0.126132	0.128482	0.067395	0.027692	0.007349	0.014457	0.026093	0.016272	0.008584	0.009903	0.010005	0.00509	0.002834	0.001639	0.001474	0.000663	0.000351	0.001287	0.002976	0.006098
L(1221)			0.00317	0	0	0	0.000449	0	0	0.000199	0	0.018376	0.114521	0.065343	0.02109	0.021769	0.006168	0.005273	0.000703	0.000179	4.7e-05	0.000111	0.00014	7.4e-05	0.000378
K(610)			0	0	0	0.000226	0	0	0.000518	0.000397	0	0.006615	0.006797	0.000107	0.001285	0.000834	0.00024	0.000108	0.000134	0.000804	0.008021	0.01038	0.008563	0.003646	0.001134
A(994)			0.033281	0	0.001377	0.011775	0.090746	0.114754	0.063406	0.040715	0.082197	0.026828	0.01483	0.008906	0.007547	0.011394	0.008384	0.000789	0.000301	0.000179	0.000284	0.000317	0.001035	0.000446	0.001938
A(1711)			0.001585	0	0.000459	0.000679	0.000449	0	0.000518	0.000794	0.004131	0.001103	0.000618	0.001395	0.001659	0.002223	0.001737	0.001076	0.001773	0.00134	0.002106	0.002501	0.004617	0.014137	0.038192
P(340)			0.001585	0	0.001837	0.000679	0.001348	0.004554	0.000259	0.000397	0.000413	0.004043	0.004943	0.025536	0.020126	0.010283	0.003294	0.003479	0.001204	0.001072	0.001159	0.001336	0.003666	0.002604	0.006807
P(153)			0.001585	0.001957	0.004132	0.001585	0.000898	0.000455	0.002329	0.001192	0.000826	0.002205	0.00103	0.001824	0.003693	0.005558	0.002934	0.007318	0.006891	0.003038	0.00485	0.002261	0.003078	0.005134	0.005719
T(1306)			0	0	0.000918	0.000453	0	0.000455	0.000259	0	0.001239	0.00294	0.014006	0.033476	0.03035	0.014544	0.007126	0.000538	0.001037	0.001698	0.000804	0.000325	0.001119	0.000967	0.001324
K(1051)			0	0	0	0.000226	0	0.000455	0	0	0	0	0	0	0.001124	0	0	3.6e-05	0	4.5e-05	0.019189	0.00483	0.000868	0	4.7e-05
S(692)			0	0	0	0.000226	0.000449	0	0	0	0	0.000368	0	0.000107	0.001873	0.000556	0.007485	0.019298	0.012043	0.006255	0.001775	0.000214	0.000812	0.000595	0.000756
M(1441)			0	0	0	0.000453	0	0.000455	0.001553	0.000397	0.002478	0.001103	0.001442	0.000966	0.002783	0.003798	0.002994	0.004878	0.005085	0.008086	0.009015	0.001302	0.001427	0.00186	0.001465
P(1103)			0.001585	0.001957	0.001837	0.000226	0.002246	0.007286	0.003106	0.006951	0.003717	0.00147	0.002472	0.002575	0.003212	0.004632	0.003653	0.003336	0.003947	0.001832	0.001088	0.001747	0.006325	0.007366	0.005152
G(250)			0	0	0	0	0	0	0.000518	0	0	0	0.001854	0.001502	0.002248	0	0.000299	0.000108	0.000134	0	0.003549	0.005439	0.007192	0.002232	0.00052
P(1867)			0	0	0	0.000453	0	0.001366	0.000259	0.000397	0.000826	0.000368	0.000206	0.000644	0.001338	0.003335	0.001916	0.000395	0.00087	0.006746	0.007453	0.002381	0.004002	0.003869	0.002742
A(231)			0	0	0	0.000679	0.000449	0.000455	0.000518	0.002185	0.004544	0.001103	0.000206	0.00118	0.001231	0.001853	0.000958	0.000825	0.001305	0.004066	0.007382	0.001208	0.002267	0.016295	0.00553
S(1670)			0	0	0.000459	0	0.000898	0.005464	0.022516	0.057597	0.032218	0.043734	0.017302	0.012446	0.002195	0.001112	0.000719	0.001004	0.000301	0.00076	0.000521	0.000428	0.001371	0.001488	0.001418
S(1424)			0.007924	0	0.001377	0.000906	0.000898	0.002277	0.02795	0.071698	0.021066	0.000735	0.000824	0.001609	0.000589	0.000556	0.001018	0.000825	0.001338	0.002681	0.002082	0.001182	0.001315	0.001637	0.001371
M(494)			0	0.001957	0.000918	0.001812	0.005391	0.000911	0.000518	0.001192	0.001239	0.000735	0.000824	0.000644	0.000803	0.000834	0.000838	0.000646	0.000636	0.002859	0.002011	0.005961	0.000476	0.000595	0.001087
S(1285)			0	0	0.001377	0.001132	0.014825	0.025501	0.010611	0.02721	0.035109	0.013965	0.005767	0.002468	0.004443	0.00528	0.002575	0.000897	0.000803	0.000804	0.00071	0.000908	0.001679	0.001488	0.003687
S(1197)			0.006339	0	0.018365	0.083333	0.080413	0.050546	0.024586	0.006554	0.002478	0.000368	0	0.002468	0.001927	0.000926	0.000419	0.000108	6.7e-05	0.000179	9.5e-05	0.000231	0.00028	0.000595	0.000804
P(109)			0	0	0	0	0	0.001366	0.000518	0	0.000413	0.00147	0.001648	0.000966	0.002141	0.000278	0.001078	0.001327	0.000937	0.014252	0.003336	0.001507	0.001875	0.002976	0.003923
A(85)			0.001585	0	0.000459	0.000453	0.001348	0.004098	0.003364	0.000596	0.001652	0.002573	0.007003	0.009442	0.008886	0.005558	0.002156	0.002798	0.001606	0.000715	0.000828	0.000856	0.002826	0.00439	0.00364
T(1036)			0	0	0.000459	0.001359	0.000449	0.000455	0.001294	0.00139	0.001652	0.003675	0.005355	0.005901	0.011401	0.008245	0.004372	0.000717	0.00087	0.001385	0.000757	0.000839	0.001567	0.002976	0.005105
T(1456)			0.001585	0	0	0	0.002246	0	0	0.000199	0.000826	0.000735	0.000618	0.000751	0.002944	0.000926	0.001078	0.001937	0.001907	0.003306	0.005134	0.001353	0.003274	0.000744	0.003734
A(1819)			0	0	0	0	0.000449	0.000911	0.000518	0.000397	0	0.000368	0	0.000322	0.000535	0.000278	0.000299	0.000143	0.0001	8.9e-05	9.5e-05	0.003871	0.008927	0.002158	0.001229
S(1375)			0.001585	0	0	0	0.003594	0.000455	0.000259	0.000397	0.000413	0	0.000206	0.000751	0.001178	0.000648	0.000599	0.002834	0.003245	0.005093	0.008518	0.000951	0.00056	0.000372	0.000804
S(1230)			0.001585	0	0.000459	0.000226	0	0	0.000776	0.000199	0.000826	0.000368	0	0.000751	0.001392	0.000556	0.00012	0.001542	0.002977	0.002279	0.001562	0.001105	0.004785	0.008854	0.006523
K(1382)			0	0.001957	0	0.000226	0	0.001366	0.000259	0	0.000826	0.000368	0.000412	0.000536	0.001178	0.001482	0.002096	0.001255	0.000636	0.001028	0.001467	0.001602	0.004226	0.003051	0.010115
S(1038)			0	0	0	0	0	0.000911	0.000259	0	0.001652	0	0	0.000107	0.000535	0.000371	6e-05	0.00043	0.000167	0.001519	0.002603	0.001936	0.004002	0.01369	0.00312
T(1492)			0	0	0	0	0	0	0	0	0	0	0	0	0.000375	0	0	3.6e-05	6.7e-05	0.000179	0.000923	0.002912	0.004254	0.013467	0.002978
A(1736)			0	0	0	0.000226	0	0.000455	0.000259	0.000199	0.000826	0.002573	0.002266	0.002146	0.001017	0.000556	0.00024	0.000502	0.000468	0.001653	0.00123	0.001225	0.002183	0.021354	0.004112
P(1200)			0	0.001957	0	0.037364	0.007637	0.000455	0	0.000199	0.000413	0.001103	0.000618	0.010515	0.00546	0.009264	0.003533	0.001076	0.000937	0.000849	0.000331	0.000591	0.000812	0.00067	0.001229
V(1243)			0	0	0.000459	0	0.000898	0.006831	0.001035	0.000596	0.002065	0.001103	0.002266	0.004828	0.003479	0.001482	0.000479	0.000789	0.000401	0.001564	0.001278	0.003315	0.000588	0.002827	0.001182
L(1244)			0	0	0	0	0	0.000911	0	0.000397	0.002478	0.002205	0.002678	0.002468	0.002944	0.002686	0.001138	0.00226	0.003747	0.005317	0.0022	0.000934	0.001063	0.001488	0.002269
S(794)			0	0	0.000918	0	0	0.000455	0	0	0.000413	0.000735	0.000206	0.001073	0.003961	0.014729	0.013354	0.002475	0.001773	0.001921	0.000663	0.000445	0.000448	0.000298	0.000709
K(1771)			0.001585	0	0	0	0	0.001366	0.0044	0.034955	0.02974	0.023521	0.014624	0.012446	0.001766	0.001297	0.001797	0.001148	0.000435	0.00076	0.000426	0.000154	0.000448	0.001265	0.000709
S(1807)			0	0.003914	0.001377	0.006567	0.004492	0.003188	0.001035	0	0	0.001103	0.000206	0.001073	0.001713	0.008337	0.00497	0.002116	0.001338	0.002993	0.003336	0.000719	0.000672	0.000967	0.00156
P(679)			0	0	0.000459	0	0.000898	0.001821	0.000259	0.00139	0.002891	0.000368	0.000618	0.002146	0.001124	0.000926	0.000479	0.000646	0.00107	0.002725	0.002626	0.002552	0.002407	0.000595	0.001607
S(1682)			0	0	0	0.000453	0.000449	0.000911	0.001035	0.000397	0.001652	0.00147	0.001648	0.002039	0.001606	0.001853	0.001377	0.000574	0.001405	0.001117	0.001183	0.002175	0.002575	0.003423	0.003971
T(1677)			0	0	0	0.000226	0	0	0.000259	0.000397	0.000413	0	0.006591	0.009979	0.001981	0.000278	0.00018	0.000215	0.001137	0.003127	0.002224	0.000514	0.002575	0.005506	0.004821
A(41)			0	0	0	0.000453	0.000449	0	0	0	0	0	0.000206	0.000322	0.000482	0.001667	0.001198	0.000969	0.001372	0.00076	0.002224	0.002732	0.00291	0.000818	0.00052
S(1467)			0	0	0	0	0.000898	0.000911	0.001553	0.000397	0.000413	0.001103	0.002472	0.002039	0.000696	0.000463	0.000419	0.000251	0.001372	0.00277	0.004354	0.001696	0.002099	0.000521	0.000851
T(1189)			0	0	0.000459	0	0	0.000455	0.000776	0.000199	0.000826	0.002573	0.000824	0.000858	0.002837	0.004539	0.009462	0.002439	0.001907	0.001921	0.000946	0.000403	0.001147	0.001935	0.002363
T(64)			0.014263	0	0	0.000226	0.001797	0.002277	0.003882	0.005362	0.002478	0	0.000618	0.001073	0.000803	0.001945	0.009282	0.006493	0.001305	0.000581	0.000615	0.000317	0.000896	0.000893	0.00156
T(1275)			0	0.003914	0	0.000453	0.000898	0	0.008282	0.011321	0.000413	0.000735	0.000206	0.000858	0.001178	0.000556	0.000299	0.000287	0.000636	0.002591	0.003999	0.000865	0.000923	0.002381	0.002363
P(968)			0	0	0	0.000453	0.001797	0.000455	0.000776	0.000596	0.001652	0.018743	0.009681	0.004936	0.004336	0.004076	0.002036	0.001399	0.001238	0.001519	0.000426	0.000582	0.001203	0.001265	0.00156
R(30)			0.001585	0	0.000459	0	0	0	0	0	0	0.000368	0	0.004077	0.005674	0.012413	0.005988	0.001722	0.000167	8.9e-05	7.1e-05	0.000754	0.001791	0.000149	0.000473
A(1305)			0	0	0.000459	0.001359	0.001797	0.003188	0.000776	0.000993	0.002478	0.001838	0.000618	0.000429	0.001392	0.001204	0.003892	0.000897	0.001104	0.002859	0.001207	0.000968	0.001483	0.002679	0.003687
M(1547)			0	0	0	0	0.000449	0.000455	0.000776	0.000596	0.014044	0.032709	0.011946	0.002897	0.009956	0.001112	0.000479	0.001004	0.001305	0.00076	0.000473	0.000197	0.000532	0.001265	0.000331
I(1683)			0	0.001957	0.000459	0	0	0	0.000518	0	0.016935	0.033811	0.015036	0.019528	0.004336	0.00139	6e-05	7.2e-05	0.000201	0.001072	0.000473	0.000146	0.000308	0.000818	0.000236
T(1465)			0.00317	0	0	0	0.000449	0.000911	0.000776	0.000397	0.001239	0.002573	0.003913	0.002361	0.005246	0.005651	0.001557	0.000682	0.000903	0.000849	0.000781	0.000522	0.001903	0.00186	0.002742
S(370)			0	0	0.000459	0.000453	0	0.002277	0.000776	0.000596	0.001239	0.001103	0.001442	0.000322	0.001392	0.002594	0.005449	0.002511	0.001372	0.003261	0.001443	0.00042	0.000784	0.002009	0.001324
K(1693)			0	0	0.000459	0.000226	0.000449	0.001821	0.00207	0.000993	0.001652	0.001838	0.001236	0.000536	0.002302	0.001575	0.002755	0.00226	0.001472	0.002457	0.000875	0.000403	0.001651	0.001786	0.003592
G(255)			0	0.001957	0	0.000226	0.000898	0	0.001035	0	0.000413	0	0.001854	0.012661	0.007869	0.002686	0.000599	0.000466	0.000268	0.00067	0.000355	0.000377	0.001119	0.00253	0.002836
T(779)			0	0	0	0.001585	0.001797	0.001366	0.000776	0.000397	0.007022	0.033076	0.013182	0.006223	0.002837	0.000741	0.003593	0.000933	0.000636	0.00067	0.000473	0.000274	0.000532	0.000893	0.00156
R(352)			0	0	0	0	0.000898	0.003643	0.003106	0.002781	0.007435	0.002205	0.000412	0.000751	0.000642	0.001482	0.000838	0.001758	0.002877	0.001698	0.003549	0.000394	0.000392	0.000967	0.001654
I(1723)			0	0	0	0	0	0	0	0	0	0	0	0.000107	0.000161	9.3e-05	6e-05	3.6e-05	0.0001	0.000268	0.001609	0.002929	0.002015	0.000818	0.001513
G(307)			0	0	0	0	0.000449	0	0.000259	0.000397	0.000413	0.001103	0.000824	0.000644	0.000428	0.001019	0.000838	0.000538	0.000836	0.000491	0.000639	0.001045	0.00389	0.00439	0.004254
H(1307)			0	0	0	0	0	0	0	0.000993	0.000413	0.000368	0.000618	0.000107	0.000535	0.000463	0.00018	0.000179	0.000301	0.000268	0.00071	0.002235	0.002295	0.002083	0.003971
K(1211)			0	0	0	0.000226	0.000449	0.000911	0.000259	0.000794	0.002478	0.000735	0.001648	0.003219	0.002516	0.001482	0.001018	0.000395	0.00174	0.001698	0.000781	0.000762	0.001595	0.00186	0.003781
I(62)			0	0	0	0	0.001348	0	0	0	0	0	0.000206	0.000322	0.000214	0.000278	0.000359	3.6e-05	6.7e-05	0.000268	0.001159	0.000163	0.001147	0.013467	0.009312
T(1830)			0	0	0.000459	0.000679	0	0	0	0.000993	0.003304	0.00588	0.000206	0.000858	0.002141	0.00315	0.007186	0.003157	0.000736	0.000625	0.001372	0.000197	0.000756	0.000967	0.001182
D(736)			0	0	0	0	0	0	0.000518	0.000596	0	0	0.000206	0.000215	0.000856	0.00843	0.003473	0.001758	0.001004	0.002144	0.003242	0.000308	0.000308	0.00067	0.00052
K(384)			0.001585	0	0	0.000906	0	0.000911	0.006729	0.003972	0.002891	0.00147	0.001648	0.003112	0.002409	0.001112	0.001497	0.000825	0.000703	0.000715	0.000804	0.000565	0.001063	0.002679	0.003167
A(1431)			0	0	0.001377	0	0	0.001821	0.001035	0.00139	0.000413	0.001103	0.010299	0.002682	0.002676	0.002038	0.001078	0.00043	0.000836	0.001698	0.000592	0.000651	0.001175	0.000967	0.002931
K(413)			0	0	0	0	0	0	0	0	0	0	0	0	0	0.001204	0.006587	0.007676	0.004248	0.000447	2.4e-05	3.4e-05	0	0	0
A(655)			0	0	0.000459	0	0.000898	0	0.001035	0.000993	0	0.00147	0.000618	0.001609	0.002409	0.001204	0.000659	0.000359	0.00097	0.001072	0.000426	0.000814	0.001399	0.003199	0.004869
M(1218)			0.001585	0	0	0.000226	0	0	0	0.000397	0.000413	0	0.000412	0.000429	0.000214	9.3e-05	0.000659	0.000395	6.7e-05	0.000268	0.000213	0.000779	0.002463	0.004613	0.008225
P(1921)			0	0	0.000459	0	0.000449	0.007741	0.000259	0.000199	0.002065	0.023153	0.010917	0.009871	0.002355	0.001019	0.00012	3.6e-05	0.000134	0.001653	0.000473	0.000548	0.000252	0.001116	0.001182
V(325)			0	0	0	0.000226	0.000449	0.000455	0.000518	0.000199	0.000413	0	0.001236	0.001824	0.000963	0.000648	0.00024	0.000574	0.001639	0.002859	0.001491	0.000411	0.001511	0.001935	0.004065
H(792)			0.001585	0	0.000459	0	0	0	0	0.003575	0	0.000368	0	0	0.000214	0	6e-05	0.000395	0.000234	0.000402	0.001301	0.001584	0.001595	0.00067	0.00501
G(171)			0	0	0	0.000453	0.000449	0.000455	0	0	0.000826	0.000368	0.000824	0.00118	0.000161	0.000371	0.000719	0.000502	0.000134	0.000313	0.000166	0.000137	0.001175	0.01689	0.00501
L(1304)			0	0.001957	0	0	0	0	0	0.000199	0.000826	0.00147	0.000412	0.000536	0.000803	0.000463	0.000539	0.000359	0.000368	0.001653	0.000923	0.000497	0.002435	0.003199	0.006192
V(1339)			0	0	0	0	0	0	0	0.000199	0	0	0	0	5.4e-05	0.000556	0.007366	0.007497	0.003446	0.000268	0	2.6e-05	0.000112	7.4e-05	0
A(534)			0	0	0.000918	0.000226	0.004492	0.022313	0.002847	0.000993	0.000413	0.001103	0.001236	0.001931	0.001231	0.000741	0.001198	0.000861	0.000468	0.000983	0.000686	0.00054	0.001287	0.001935	0.003356
V(238)			0.001585	0.001957	0	0	0.000449	0.000911	0.000518	0.000794	0.000413	0.001838	0.005767	0.012768	0.004496	0.004724	0.002216	0.00043	0.000268	0.000179	0.000426	0.000111	0.000532	0.00067	0.001465
T(1365)			0	0	0	0.000226	0.000449	0.000911	0	0	0.000826	0	0.000206	0.001073	0.001338	0.002223	0.001677	0.001578	0.004014	0.002815	0.001325	0.000188	0.000756	0.000744	0.000662
H(342)			0	0	0.000459	0.000906	0.000898	0.004554	0.00207	0.000397	0.001652	0	0.002472	0.005687	0.002676	0.001297	0.000838	0.000717	0.000569	0.001385	0.001065	0.00048	0.000951	0.002158	0.002033
D(1774)			0	0	0.000918	0.000226	0	0.000455	0	0	0.000413	0	0.000412	0.000215	0.000214	0.000185	0.000299	0.000359	0.000803	0.001385	0.000663	0.000223	0.002323	0.007366	0.00605
L(1328)			0	0	0	0.000226	0.000898	0.001366	0.001035	0.001787	0.004957	0.006615	0.001442	0.00118	0.001392	0.003705	0.001377	0.000753	0.00107	0.000938	0.00071	0.000462	0.001315	0.001562	0.003025
T(1269)			0	0	0	0	0	0.000455	0.000776	0.000596	0.000413	0.000368	0.001648	0.002146	0.004336	0.002686	0.000958	0.001435	0.001004	0.000581	0.000615	0.000368	0.001819	0.001935	0.001891
E(1733)			0	0	0	0	0	0	0	0	0	0	0	0	5.4e-05	0	0.00018	3.6e-05	0.000602	0.004468	0.003005	0.001011	0.001231	0.001116	0.000804

### Sheet: Europe
	2019-11-30	2019-12-31	2020-01-31	2020-02-29	2020-03-31	2020-04-30	2020-05-31	2020-06-30	2020-07-31	2020-08-31	2020-09-30	2020-10-31	2020-11-30	2020-12-31	2021-01-31	2021-02-28	2021-03-31	2021-04-30	2021-05-31	2021-06-30	2021-07-31	2021-08-31	2021-09-30	2021-10-31	2021-11-30
P(1228)			0.005499	0	0.002147	0.002724	0.002949	0.004502	0.022383	0.006213	0.00561	0.004412	0.004571	0.00213	0.130882	0.004296	0.005869	0.010784	0.146699	0.624195	0.847691	0.925303	0.959369	0.970696	0.98182
P(1469)			0.000733	0	4.6e-05	0	0	0	0	9.9e-05	0.0001	0.000171	0.000513	0.000545	0.129661	0.00264	0.003628	0.007627	0.146275	0.625725	0.848063	0.924958	0.959436	0.970027	0.981347
A(488)			0.002933	0	0	5.2e-05	0	0	0.000466	0.000789	0.000501	0.00074	0.000535	0.00017	0.129521	0.001564	0.001499	0.005326	0.143834	0.62313	0.847298	0.925311	0.959678	0.970903	0.98219
A(1711)			0.000367	0	0.00032	0.000786	0.007208	0.002068	0	0.000493	0.001402	0.000655	0.000557	0.000767	0.095678	0.002518	0.001206	0.002769	0.102855	0.43901	0.418466	0.42853	0.496253	0.505026	0.510067
T(183)			0.1261	0	0.000274	0.000472	0.000819	0.001703	0.000699	0.000592	0.000851	0.002846	0.046308	0.262891	0.479661	0.6966	0.874829	0.920208	0.775534	0.257424	0.035769	0.004104	0.001183	0.001493	0.001575
A(890)			0.125367	0	0.000228	5.2e-05	0.000655	0	0	0.000296	0.00025	0.002192	0.045594	0.26197	0.479113	0.696402	0.874741	0.92082	0.774994	0.257013	0.036073	0.004495	0.000937	0.001096	0.000918
I(1412)			0.125367	0	0.000183	5.2e-05	0.000655	0	0	0.000296	0.00025	0.002505	0.045884	0.261851	0.47864	0.696455	0.873477	0.917388	0.773367	0.256199	0.03545	0.00366	0.000418	0.000327	0.000498
P(822)			0.002933	0	0.000548	0.001415	0.00213	0.002068	0.007694	0.011933	0.00586	0.006916	0.007068	0.004413	0.010482	0.005311	0.005527	0.009671	0.037314	0.092726	0.101253	0.072329	0.043391	0.031276	0.020024
P(153)			0.002566	0	0.000685	0.001624	0.002294	0.003528	0.005363	0.000888	0.001703	0.001594	0.002988	0.013683	0.028546	0.036617	0.035066	0.031613	0.026702	0.00898	0.001629	0.002506	0.003052	0.002981	0.003872
S(1230)			0	0	9.1e-05	5.2e-05	0	0	0	9.9e-05	5e-05	0.00037	0.000111	0.000477	0.003684	0.00016	0.000308	0.000881	0.004007	0.01771	0.019786	0.021664	0.018469	0.017391	0.014344
I(1683)			0.022727	0	0.000228	0.000733	0.000983	0.000852	0.024948	0.056607	0.049334	0.055756	0.067912	0.079968	0.041936	0.040425	0.014457	0.004113	0.000691	0.000457	0.000245	0.0001	0.00023	0.000265	0.000449
E(906)			0	0	4.6e-05	5.2e-05	0.000164	0	0	0.000197	0.00015	0.000142	0.000156	8.5e-05	0.001228	0.000114	0.000166	8.1e-05	0.00013	0.001971	0.020217	0.02076	0.014347	0.013471	0.012343
K(837)			0.001466	0	0.002238	0.001362	0.000819	0.000243	0.000233	0.000986	0.001553	0.004127	0.003322	0.003664	0.007715	0.016985	0.023201	0.019573	0.011624	0.005792	0.005333	0.002253	0.002041	0.002535	0.002418
H(295)			0.014296	0.007353	0.001325	0.0011	0.000328	0.001095	0.010492	0.024162	0.021837	0.026868	0.032507	0.038851	0.028665	0.02608	0.008403	0.003001	0.00108	0.000974	0.000422	0.000491	0.000552	0.001493	0.002501
G(307)			0.005865	0	4.6e-05	0.000105	0.000328	0	0.000233	9.9e-05	0.000651	0.000968	0.002965	0.00622	0.008677	0.012315	0.021483	0.023393	0.014797	0.004673	0.002762	0.001429	0.001397	0.001261	0.001135
S(1285)			0.023827	0	0.001142	0.005187	0.002457	0.008274	0.007694	0.008087	0.003055	0.003985	0.003879	0.002045	0.002167	0.003762	0.007109	0.006383	0.009758	0.004087	0.002374	0.004001	0.004637	0.0076	0.009096
P(1103)			0.006598	0	0.000731	0.001834	0.004751	0.003528	0.002565	0.000493	0.000551	0.00185	0.00301	0.006782	0.004246	0.00277	0.002812	0.002569	0.002106	0.00226	0.001712	0.002161	0.003128	0.007662	0.014169
S(126)			0.002199	0	0.000731	0.001624	0.000819	0.003772	0.003964	0.010454	0.006862	0.005749	0.005083	0.007089	0.005999	0.006089	0.004272	0.005401	0.005156	0.002435	0.001702	0.002725	0.004378	0.005499	0.008066
K(384)			0.0011	0	0.000183	0.000472	0.000655	0.000365	0	0.00069	0.001052	0.001508	0.005596	0.005265	0.004986	0.003228	0.000981	0.001407	0.002181	0.000944	0.00102	0.002595	0.004261	0.008985	0.009531
H(1274)			0	0	0.000594	0.001048	0.001966	0.001095	0.000466	9.9e-05	0.000601	0.00037	0.007826	0.007106	0.004106	0.00206	0.001416	0.003807	0.007604	0.008965	0.00523	0.003261	0.002049	0.003114	0.005458
S(370)			0.000367	0	0.000137	0.00021	0	0.000973	0.000466	0.000197	0.00015	0.00037	0.000513	0.001176	0.002012	0.004738	0.004809	0.009477	0.012069	0.008828	0.005583	0.001353	0.001459	0.002952	0.002797
T(749)			0.003666	0	9.1e-05	5.2e-05	0.000164	0	0.001166	0.018935	0.006962	0.002049	0.001784	0.005862	0.006347	0.008294	0.010326	0.010058	0.007228	0.003037	0.000525	0.000406	0.000527	0.000963	0.001614
E(177)			0	0	9.1e-05	0.000262	0	0.000243	0	0	5e-05	0.000285	0.000178	0.000307	0.000732	0.00074	0.00333	0.005107	0.010578	0.002686	0.000957	0.003035	0.003889	0.00466	0.005492
S(1682)			0.0011	0	0.000183	0.00131	0.001311	0.001217	0.001632	0	0.000351	0.000683	0.000713	0.001278	0.002367	0.003403	0.006718	0.004295	0.006564	0.003973	0.00211	0.001023	0.001192	0.002655	0.005139
T(428)			0.009164	0	0.00877	0.018809	0.033912	0.054873	0.063418	0.028107	0.023039	0.016081	0.010903	0.006748	0.005563	0.003632	0.002417	0.003457	0.004951	0.003828	0.001231	0.000962	0.000799	0.000728	0.000534
T(936)			0.000367	0	0	0.00021	0.000328	0.000608	0	0.000296	0.000401	0.000797	0.001293	0.003391	0.002456	0.003167	0.001865	0.002288	0.001539	0.001629	0.008777	0.006764	0.004403	0.003056	0.001556
T(1306)			0.002199	0	0.000548	0.001729	0.000819	0.000608	0.001399	0.001085	0.00025	0.000911	0.002296	0.004021	0.004964	0.005814	0.008188	0.011809	0.007043	0.002451	0.000481	0.000728	0.000995	0.000955	0.001105
V(473)			0.000367	0	0.000137	5.2e-05	0.000164	0.000243	0.000233	0.000493	0.000801	0.00185	0.002898	0.005623	0.008011	0.008317	0.006914	0.007702	0.005614	0.000944	0.00079	0.002119	0.000991	0.000699	0.000673
T(1189)			0.001466	0	0.000183	0.000419	0.000491	0.000122	0.003264	0.01075	0.002905	0.007372	0.012486	0.004192	0.003277	0.005601	0.007163	0.007033	0.00454	0.002565	0.000991	0.00054	0.001296	0.00129	0.001469
A(480)			0.003299	0	0.00032	0.000629	0.001311	0.022387	0.01329	0.007594	0.006361	0.006774	0.00437	0.001874	0.001968	0.001137	0.001289	0.000944	0.001504	0.00175	0.001992	0.001817	0.004207	0.004809	0.004839
E(1091)			0.000367	0	4.6e-05	0.000262	0	0	0	0	0	0	4.5e-05	0	0.001428	7.6e-05	5.4e-05	8.1e-05	0.00039	0.004612	0.00522	0.00499	0.005432	0.005772	0.003519
P(968)			0.009164	0	9.1e-05	0.000681	0.000328	0.00219	0.005829	0.048817	0.044075	0.026441	0.015919	0.004004	0.0027	0.003525	0.003203	0.002957	0.002154	0.00153	0.000554	0.00064	0.001263	0.001567	0.001788
A(1736)			0.017229	0	0.000365	0.000733	0.000819	0.000973	0.001166	0.010651	0.025894	0.032361	0.027223	0.010207	0.002641	0.001213	0.001045	0.001031	0.000527	0.000342	0.00157	0.00228	0.001627	0.001885	0.002082
A(496)			0.002199	0	0.000137	0.000314	0.001311	0.000122	0.000233	0.000296	0.0002	0.000427	0.001159	0.001874	0.004394	0.004609	0.006855	0.007208	0.007091	0.002763	0.000932	0.000548	0.001242	0.001344	0.001637
A(534)			0.000367	0.004902	0.001827	0.001153	0.000819	0.000973	0.000466	0.000296	0.000651	0.000683	0.000557	0.0015	0.001746	0.001137	0.001304	0.001307	0.002523	0.002565	0.001354	0.00184	0.003236	0.004606	0.005565
L(689)			0.000733	0	0	0.000419	0	0.000122	0.000233	0.000197	0.002404	0.00074	0.000602	0.000835	0.001398	0.008347	0.008251	0.009096	0.007583	0.003044	0.000363	0.000475	0.000598	0.000753	0.000647
K(977)			0	0	4.6e-05	0	0	0	0	0.000296	0.0002	0	6.7e-05	1.7e-05	0.001043	0.003495	0.004506	0.008239	0.010633	0.00828	0.005092	0.000222	7.1e-05	0.000314	0.000196
T(1830)			0.000733	0	0.00064	0.00021	0.000164	0.001338	0.001399	0.000394	0.000401	0.000256	0.00078	0.003306	0.004919	0.003296	0.001255	0.001738	0.001224	0.000928	0.004204	0.003189	0.003512	0.002812	0.002782
A(85)			0.004032	0	0.000183	5.2e-05	0	0.000122	0.000466	0.003945	0.014925	0.012438	0.008584	0.004004	0.002515	0.00132	0.001304	0.0012	0.00119	0.000967	0.001825	0.002526	0.00332	0.004234	0.002369
S(1437)			0	0	0.000183	0.000105	0	0.000365	0	0.000197	0	2.8e-05	4.5e-05	0.000273	0.000829	0.002838	0.005844	0.010302	0.009245	0.002093	0.000358	0.000858	0.000932	0.001336	0.001341
T(1004)			0.000733	0	0.001644	0.002096	0.002294	0.000243	0.000233	0.000296	0.001152	0.002505	0.002475	0.001789	0.001724	0.001862	0.001157	0.001069	0.001874	0.004148	0.002924	0.00156	0.002722	0.003147	0.003598
K(1693)			0.000367	0	0.00064	0.002672	0.003277	0.000487	0.000699	0.000888	0.000551	0.000256	0.000268	0.000511	0.000947	0.001282	0.001802	0.004732	0.005703	0.002755	0.001609	0.001518	0.002283	0.002382	0.00334
P(340)			0.007698	0	0.00064	0.000681	0	0.001703	0.005129	0.007101	0.002154	0.005835	0.007068	0.004584	0.002338	0.001396	0.000791	0.001069	0.001142	0.000677	0.002767	0.003422	0.002902	0.002655	0.002785
P(1044)			0	0	0.000502	0.000262	0.000164	0.000365	0.000933	0.000592	0.00025	0.000996	0.00136	0.000801	0.001442	0.004334	0.003711	0.003188	0.002551	0.00105	0.001663	0.002445	0.002952	0.00265	0.002261
T(611)			0.0011	0	0.000502	0.001624	0.001311	0.000243	0.000466	0.000986	0.000601	0.000854	0.000669	0.000222	0.001132	0.000618	0.00064	0.00065	0.001805	0.004597	0.003056	0.002759	0.003901	0.0038	0.002944
K(1077)			0.004032	0	0.000274	0.00021	0.000328	0.003042	0.020984	0.021992	0.021987	0.010218	0.012263	0.015285	0.00844	0.00628	0.002192	0.000575	0.000178	0.000114	0.000245	0.000521	0.00036	0.000451	0.000692
S(1588)			0.000367	0	4.6e-05	0	0	0	0	0	0.0001	0.001138	0.014291	0.030518	0.012598	0.003098	0.000561	0.000463	0.000315	0.000365	0.000339	0.000621	0.000669	0.00062	0.000932
T(725)			0.000367	0.022059	0.000502	0.000314	0.000164	0.000122	0.000233	0.000394	0.000601	0.001167	0.002207	0.006015	0.004032	0.002335	0.002807	0.003401	0.002332	0.000784	0.000466	0.001062	0.001643	0.001993	0.003223
Q(180)			0.000367	0	4.6e-05	0.000367	0.000819	0.000608	0.001399	0.000986	0.000902	0.002078	0.001873	0.000988	0.000947	0.00119	0.002695	0.005858	0.006646	0.001887	0.000996	0.001058	0.00138	0.002018	0.00245
P(141)			0	0	0.005893	0.002724	0.000328	0.000973	0.002798	0.000394	5e-05	0.000854	0.000691	0.001176	0.002249	0.002335	0.002368	0.002125	0.002359	0.000974	0.001648	0.001012	0.002057	0.002617	0.003489
M(1441)			0.005865	0	0.000502	0.000472	0.003277	0.000365	0.001166	0.004142	0.003256	0.001395	0.001851	0.001329	0.001465	0.001801	0.003227	0.003645	0.00361	0.002116	0.001609	0.00174	0.002216	0.001823	0.001878
K(1382)			0	0	4.6e-05	0.000157	0.000491	0.000243	0.000233	0.000394	0.001252	0.001138	0.000736	0.000443	0.000651	0.000481	0.000151	0.000363	0.000403	0.000822	0.00106	0.003181	0.003224	0.00461	0.00429
M(768)			0	0	0	5.2e-05	0	0.000365	0.000466	0.000592	0.001052	0.000882	0.003411	0.00196	0.001095	0.000946	0.000601	0.000406	0.00067	0.000761	0.000545	0.000356	0.000447	0.002601	0.007528
L(1287)			0	0	9.1e-05	0.000419	0.000164	0.000487	0.001166	0.000493	0.00015	0.000342	0.000312	0.00138	0.006125	0.005128	0.003974	0.003076	0.002332	0.001149	0.000235	0.001399	0.001326	0.001298	0.00129
A(465)			0.004399	0	0.000685	0.000472	0	0.000243	0.000233	0.000296	0.0001	0.001309	0.00107	0.002624	0.003432	0.003571	0.002519	0.002351	0.001757	0.001743	0.000697	0.00105	0.001405	0.001315	0.002868
A(579)			0.000367	0	0.000502	0.000786	0.000819	0.00219	0.005129	0.001874	0.000851	0.000854	0.002586	0.000988	0.001376	0.001183	0.00085	0.001125	0.001566	0.002352	0.002291	0.002667	0.003278	0.002485	0.001761
T(1198)			0	0	0.001142	0.001886	0.006062	0.005962	0.001399	0.003945	0.001002	0.000825	0.000959	0.001363	0.001272	0.001373	0.001929	0.001594	0.001415	0.000936	0.000957	0.002326	0.002697	0.002874	0.002261
A(1305)			0.0011	0	9.1e-05	0.000472	0.002294	0.00365	0.000233	0.001775	0.000351	0.000142	0.00058	0.000443	0.00111	0.000954	0.002026	0.003501	0.003672	0.001697	0.000971	0.001131	0.001907	0.002464	0.002538
Y(647)			0.000367	0	0	0	0	0	0	0	0	2.8e-05	0.001204	0.000307	0.001228	0.010392	0.008993	0.003851	0.002099	0.000426	0.000132	0.000264	0.000548	0.000356	0.000315
T(819)			0.005499	0	0.000365	0.000472	0.001966	0.00292	0.01772	0.005819	0.003205	0.003245	0.008673	0.009968	0.005962	0.007188	0.0031	0.001319	0.000636	0.000236	0.000226	0.000218	0.000351	0.000794	0.0009
I(23)			0	0	4.6e-05	0.000157	0	0	0	0	0.0001	0.000285	2.2e-05	0	0.000436	0.000687	0.000835	0.001063	0.000451	9.1e-05	9.8e-05	7.3e-05	0.001949	0.005115	0.005365
P(402)			0.002933	0	0.000502	0.0011	0.000819	0.000243	0.000233	0.000592	0.0002	0.000256	0.000825	0.001568	0.00145	0.001518	0.001289	0.00125	0.000903	0.000518	0.000476	0.001997	0.002605	0.003064	0.003419
P(1200)			0.010997	0	0.00032	0.000367	0.000491	0.000122	0.000466	0.000394	0.000551	0.002362	0.003768	0.003493	0.002138	0.001534	0.002588	0.003626	0.002961	0.00105	0.0005	0.000897	0.00151	0.001621	0.002182
T(1036)			0.000733	0	0.000914	0.000733	0.001147	0.00146	0.002798	0.001085	0.000301	0.000854	0.002073	0.001397	0.001479	0.001999	0.001802	0.001988	0.001169	0.001583	0.002026	0.001529	0.001995	0.00227	0.002444
T(1063)			0.001466	0	0.00032	0.000681	0.000819	0.000852	0	0.001775	0.001553	0.001338	0.001538	0.000869	0.002042	0.004624	0.003886	0.003957	0.003809	0.00156	0.000495	0.000583	0.000778	0.001162	0.001537
S(1424)			0.000367	0	0.001005	0.001624	0.000491	0.00073	0.001632	0.004438	0.003506	0.000313	0.000491	0.000613	0.001613	0.001778	0.001528	0.001863	0.001737	0.001134	0.001977	0.001763	0.002158	0.002531	0.002244
G(145)			0.000733	0	0.000274	0.000157	0	0.000487	0	9.9e-05	0.001653	0.00185	0.001293	0.000648	0.000902	0.000366	0.000395	0.0003	0.000383	0.000959	0.00159	0.001533	0.003675	0.003374	0.00343
Y(1185)			0	0	0	0.000105	0	0	0	0	0	5.7e-05	4.5e-05	8.5e-05	0.000496	0.006799	0.003276	0.004507	0.007563	0.003379	0.000294	0.000115	0.000351	0.00036	0.001162
T(1456)			0.000733	0	9.1e-05	0.000367	0.000491	0	0.001632	0.000493	0.002805	0.003558	0.00243	0.001977	0.002781	0.000961	0.001064	0.001119	0.001265	0.000578	0.000603	0.001441	0.002179	0.002146	0.003344
T(724)			0.000733	0	4.6e-05	0	0.000819	0.000122	0	0.00641	0.007563	0.006916	0.005752	0.001619	0.000466	0.000755	0.001772	0.002569	0.003139	0.005198	0.001119	0.000609	0.000999	0.001302	0.001686
A(1796)			0.000367	0	4.6e-05	0.000105	0	0	0	0	0.001302	0.001708	0.001249	0.000273	0.00074	0.000275	0.000176	0.0001	0.000226	0.000244	0.000456	0.000425	0.001246	0.00564	0.004901
P(389)			0.002566	0	0.000183	0.001991	0.002294	0.000365	0.001399	0.000789	0.002104	0.003444	0.002319	0.002999	0.001095	0.000488	0.000605	0.000563	0.000663	0.000693	0.000427	0.000548	0.001142	0.002316	0.005058
E(1789)			0.002199	0	0	0.000105	0	0	0	9.9e-05	0.0001	0.000142	0.000379	0.0015	0.002382	0.003792	0.004453	0.006564	0.004869	0.00261	0.00181	0.000245	0.000105	7.4e-05	5.3e-05
E(405)			0.000367	0	0.000137	5.2e-05	0.000491	0.00146	0	0	0	0.000342	0.000178	3.4e-05	0.000718	0.002678	0.005781	0.009233	0.006332	0.001857	0.000128	3.1e-05	1.7e-05	0.000112	0.000143
T(678)			0.000367	0	9.1e-05	0.000419	0.001311	0.000243	0.002332	0.000592	0.000751	0.00037	0.000936	0.001108	0.001139	0.001297	0.001557	0.000806	0.000732	0.000738	0.001889	0.003143	0.003379	0.001935	0.001748
L(1244)			0	0.004902	0.000731	0.000733	0	0	0.001632	0.000592	0.000351	0.000541	0.00214	0.001704	0.000865	0.000893	0.000879	0.001044	0.002838	0.004384	0.000878	0.00095	0.001225	0.002303	0.002695
E(1231)			0	0	0	5.2e-05	0.000164	0	0	0	0	0	4.5e-05	0.000222	0.001021	0.003235	0.002666	0.001063	0.000342	6.8e-05	7.8e-05	0.000372	0.001476	0.002497	0.004113
A(1374)			0	0	0.000137	0	0.000164	0.000122	0	0.000197	0.0001	0.000285	0.000245	5.1e-05	0.000222	0.000191	0.000181	0.00025	0.000294	0.0007	0.000697	0.000801	0.001062	0.003068	0.005701
S(1206)			0.0011	0	0.000183	0.000629	0.000655	0.00292	0.000699	0.000197	0.000351	0.001138	0.001003	0.001874	0.001761	0.001396	0.001885	0.002388	0.00108	0.000571	0.000648	0.001567	0.002379	0.001976	0.002014
T(1288)			0	0	0.000137	0.000733	0.001638	0.001338	0.000233	9.9e-05	0.00015	0.000541	0.000468	0.00092	0.001731	0.002175	0.001025	0.001157	0.001381	0.00054	0.000285	0.000774	0.001075	0.002431	0.003777
A(41)			0.000367	0	4.6e-05	0.001153	0.000819	0.000122	0.001865	0.000888	0	0.000171	0.000201	0.002675	0.002737	0.00174	0.002358	0.003263	0.004383	0.002778	0.000343	0.000211	0.000452	0.000624	0.002103
P(679)			0.000367	0	0.000868	0.001467	0.001638	0.000122	0	0.000394	0.000601	0.000569	0.000557	0.001022	0.00125	0.002114	0.003847	0.002432	0.001197	0.000868	0.000584	0.000406	0.000949	0.001137	0.002804
T(779)			0.002933	0	0.000137	0.00021	0.000328	0.001825	0.003964	0.018047	0.00611	0.004468	0.003456	0.001653	0.001383	0.001801	0.001162	0.00125	0.001395	0.001621	0.00053	0.000728	0.001652	0.002241	0.001799
V(325)			0	0	0.000183	0.000629	0.000164	0.002068	0.00373	0.000197	0.000451	0.001452	0.001628	0.005027	0.002108	0.001412	0.000386	0.000588	0.000554	0.000426	0.001153	0.001491	0.002245	0.002225	0.002429
S(1296)			0.000733	0	0.000228	0.000733	0.001638	0.000487	0.000466	0.000888	0.00025	0.000569	0.000691	0.001721	0.003676	0.004792	0.00372	0.002501	0.001682	0.00067	0.000422	0.000583	0.000648	0.001108	0.001279
A(1179)			0.002199	0	0.000594	5.2e-05	0.000328	0.000122	0	0.000394	0.000351	0.000228	0.002698	0.002045	0.001635	0.002533	0.002778	0.003282	0.002653	0.000959	0.000594	0.00069	0.000866	0.001522	0.001624
T(133)			0.001833	0	0.000731	0.000262	0.000164	0.000122	0	0.00069	0.002655	0.003074	0.002341	0.001789	0.001516	0.001198	0.000522	0.000763	0.000595	0.000449	0.000137	0.000878	0.00268	0.002696	0.002627
H(342)			0.001833	0	0.001142	0.000995	0.000983	0.000487	0.001166	0.000197	0.000801	0.001252	0.001561	0.0023	0.00219	0.002571	0.002046	0.001682	0.002947	0.001469	0.000417	0.000682	0.001033	0.001108	0.001827
N(844)			0.000367	0	0	5.2e-05	0.000164	0.000122	0	0	0	0	0.000468	0.002147	0.002959	0.004632	0.004824	0.005164	0.004274	0.001438	0.000358	2.3e-05	1.7e-05	4.1e-05	5.7e-05
V(965)			0	0	4.6e-05	0	0	0	0	0	0	0	2.2e-05	1.7e-05	0.000481	7.6e-05	8.3e-05	3.8e-05	0.000588	0.002709	0.002679	0.002959	0.002693	0.002704	0.00145
T(350)			0	0	0.000183	0.000367	0.000819	0.000852	0.000699	0.000789	0.000351	0.000285	0.000312	0.001005	0.001309	0.000992	0.001421	0.001625	0.001265	0.001568	0.001702	0.00141	0.001898	0.002138	0.001543
Q(1216)			0	0	4.6e-05	0.000157	0.000328	0.000973	0.004197	0.001578	0.000801	0.001082	0.001271	0.000426	0.000792	0.000633	0.00063	0.000331	0.000383	0.001819	0.003012	0.002855	0.001367	0.001695	0.00172
P(1867)			0.003299	0.002451	9.1e-05	0.000262	0.000164	0.015939	0.012357	0.008876	0.006461	0.006404	0.002386	0.000545	0.000932	0.000923	0.000776	0.001225	0.00119	0.000655	0.000706	0.001288	0.001773	0.002287	0.001371
T(1269)			0.000367	0	9.1e-05	0.000472	0.001147	0.000365	0.000466	0.002268	0.004708	0.002761	0.003411	0.001329	0.001761	0.00148	0.001289	0.0011	0.000725	0.000335	0.000613	0.000805	0.001037	0.001873	0.002548
T(182)			0.000367	0.007353	0.000365	0.000733	0.001474	0.000243	0	0.000394	0.000401	0.000285	0.000647	0.000324	0.000777	0.0009	0.001284	0.001463	0.000916	0.000693	0.000726	0.000889	0.001221	0.001575	0.003427
S(1717)			0	0	0.000274	0.000733	0.001147	0.001825	0.001166	0.000493	0.000751	0.000911	0.001159	0.001414	0.000925	0.000771	0.000957	0.001675	0.000991	0.000868	0.000898	0.001437	0.002074	0.001803	0.002161
D(135)			0.000367	0	0.000228	0.000157	0.000655	0.001703	0	0.000197	0.00025	0.001508	0.00223	0.000784	0.001539	0.000977	0.000571	0.001882	0.002304	0.00086	0.000549	0.001246	0.001735	0.002336	0.00175
V(1229)			0	0	0.000502	0.000157	0.000164	0.000487	0	0.00069	0.000451	0.000825	0.001672	0.00063	0.001413	0.002167	0.000967	0.0004	0.000274	0.000297	0.000299	0.001544	0.002329	0.002237	0.002203
P(109)			0.000733	0	0.001188	0.000576	0.001802	0.001338	0.000233	0.001677	0.000701	0.000541	0.001026	0.001176	0.000829	0.001724	0.001616	0.002057	0.001108	0.000776	0.000854	0.001173	0.001267	0.001443	0.002033
A(1279)			0.003666	0	0	0.000367	0.000164	0	0.000699	0.001874	0.002104	0.002704	0.003188	0.002914	0.002086	0.00161	0.000395	0.000425	0.000636	0.000304	0.000211	0.000452	0.001167	0.002167	0.002863

### Sheet: North America
	2019-11-30	2019-12-31	2020-01-31	2020-02-29	2020-03-31	2020-04-30	2020-05-31	2020-06-30	2020-07-31	2020-08-31	2020-09-30	2020-10-31	2020-11-30	2020-12-31	2021-01-31	2021-02-28	2021-03-31	2021-04-30	2021-05-31	2021-06-30	2021-07-31	2021-08-31	2021-09-30	2021-10-31	2021-11-30
P(1228)			0	0	0.000758	0.001367	0.002499	0.004138	0.006903	0.00304	0.002435	0.000811	0.001669	0.003077	0.033491	0.006148	0.004798	0.00776	0.028012	0.313729	0.690695	0.800195	0.866505	0.920481	0.951404
A(488)			0.002857	0	6.9e-05	0	0	0.000169	0.001005	0.000434	0.000974	0.000374	0.000334	0.000956	0.029411	0.001172	0.000981	0.003462	0.024371	0.31136	0.690597	0.799206	0.865735	0.920205	0.951166
P(1469)			0	0	0.000276	0.000373	0.0001	0.000422	0.001139	0.000326	0.000292	0.000437	0.00026	0.001002	0.030014	0.002055	0.002045	0.006009	0.028203	0.316545	0.691147	0.798264	0.862972	0.918581	0.950792
T(183)			0.025714	0	0.000689	0.00087	0.001999	0.000338	0.001072	0.003366	0.000584	0.001997	0.003487	0.0176	0.068664	0.198157	0.442674	0.618479	0.64491	0.340515	0.035934	0.004942	0.001711	0.001129	0.001312
A(890)			0.025714	0	0.000344	0.000684	0.001399	0.000169	0.001072	0.000217	9.7e-05	0.000437	0.000965	0.015898	0.067809	0.196969	0.441057	0.617965	0.645493	0.34044	0.035614	0.003972	0.000721	0.000514	0.000583
I(1412)			0.025714	0	0.000413	0.000746	0.001399	8.4e-05	0.001206	0.00304	0.000195	0.000125	0.000965	0.016061	0.067893	0.196986	0.441275	0.617744	0.645267	0.341429	0.03553	0.00384	0.000628	0.000195	0.000205
P(822)			0	0.017241	0.002617	0.009945	0.009394	0.004391	0.004558	0.00304	0.001266	0.001498	0.001595	0.002331	0.005145	0.006966	0.005389	0.009164	0.029607	0.142679	0.232759	0.191235	0.134517	0.082514	0.052361
A(1736)			0.002857	0	0	0.000373	0.0007	0.000676	0.000737	0.000977	0.004773	0.003495	0.002003	0.001445	0.004304	0.001782	0.001563	0.001892	0.007687	0.071032	0.131391	0.118538	0.123955	0.134335	0.136723
D(410)			0	0	0.000138	0	0.0001	0.000169	0.000268	0.000217	9.7e-05	0.000125	0.000445	0.000909	0.003168	0.000498	0.0002	0.000361	0.000345	0.004421	0.045208	0.088932	0.081452	0.086876	0.076309
H(1307)			0	0	0.00062	0.000684	0.0007	0.002871	0.001005	0.001737	0.001948	0.001623	0.001336	0.000956	0.00272	0.000915	0.000691	0.000829	0.001166	0.009233	0.041901	0.05154	0.064785	0.081129	0.097291
M(1441)			0	0	6.9e-05	0.000435	0.0006	0.004898	0.003016	0.003583	0.001364	0.001435	0.003153	0.00373	0.009729	0.035538	0.084198	0.130772	0.139478	0.081253	0.010319	0.00141	0.001008	0.001286	0.001804
A(1711)			0	0	0.000551	0.000186	0.0001	0.000253	0.000134	0.000434	0.000487	0.000624	0.000631	0.000932	0.002271	0.001268	0.000972	0.000882	0.002939	0.058758	0.042089	0.039764	0.025584	0.038812	0.035755
M(1788)			0.022857	0	0.000138	0.00087	0.0002	0.001098	0.006971	0.027687	0.078114	0.091806	0.130212	0.124878	0.140398	0.132699	0.063542	0.011096	0.002106	0.002145	0.000306	0.000317	0.000252	0.000329	0.000323
S(370)			0	0	6.9e-05	6.2e-05	0.0003	0.000422	0.00067	0.000434	0.002045	0.001061	0.001632	0.002028	0.002411	0.002809	0.027136	0.068969	0.105611	0.086458	0.014371	0.002492	0.001088	0.001543	0.002562
K(977)			0	0	0	0.000124	0	0	0.000134	0.000977	0.005357	0.000499	0.000705	0.002215	0.002397	0.002713	0.026909	0.06816	0.105492	0.086458	0.014308	0.002171	0.000261	0.000162	0.000213
E(815)			0	0	6.9e-05	0	0	8.4e-05	0.000134	0	0	0	0.000148	0.000163	0.001009	8e-05	0.000227	0.000261	0.000333	0.007909	0.039325	0.036569	0.029996	0.018599	0.011452
P(141)			0	0	0.000207	0.000249	0.001399	0.000422	0.001072	0.001303	0.000195	0.000874	0.002708	0.010443	0.023299	0.055025	0.060234	0.035794	0.025442	0.012628	0.001866	0.001333	0.001242	0.001743	0.00136
P(1103)			0	0	0.001929	0.003605	0.006696	0.006333	0.001072	0.002172	0.003604	0.003245	0.003598	0.005012	0.006491	0.005522	0.003562	0.003944	0.00689	0.013598	0.024933	0.014747	0.009302	0.005295	0.005154
A(1527)			0	0	0	0.000124	0.0002	0.001773	0.001475	0.00076	0.001558	0.001248	0.000556	0.002471	0.00321	0.006437	0.022056	0.034591	0.040769	0.022608	0.003154	0.000692	0.000844	0.001119	0.001232
D(309)			0	0	0	0	0.0005	0	6.7e-05	0	0	6.2e-05	0.000148	2.3e-05	0.000715	0.000144	0.0004	0.000501	0.000559	0.003787	0.01011	0.012773	0.013533	0.010452	0.008182
G(1128)			0.002857	0	0	6.2e-05	0	0	6.7e-05	0	0	0	0.000111	0.000583	0.00321	0.012135	0.027263	0.033381	0.027786	0.009233	0.000661	0.000193	8.4e-05	7.6e-05	6.6e-05
S(1877)			0	0	0	0	0	0	0	0	0	0.000125	0.005342	0.001539	0.001682	0.000257	0.000318	0.00014	4.8e-05	5.6e-05	0.003175	0.007924	0.011671	0.011195	0.012368
E(95)			0	0	0.000138	6.2e-05	0.0001	0.000169	0.000603	0.000217	9.7e-05	0.000312	0.000705	0.001702	0.002355	0.005008	0.016113	0.028208	0.029833	0.01412	0.001393	0.000649	0.001503	0.00119	0.001023
T(1022)			0	0.060345	0.001309	0.001057	0.0003	0.000507	0.000268	0.00076	0.00039	0.001498	0.000742	0.000886	0.001136	0.001926	0.003399	0.003021	0.004712	0.00526	0.005876	0.006031	0.006048	0.007861	0.008563
T(1189)			0	0	0.000551	0.000311	0.0008	0.000169	0.001542	0.009881	0.015194	0.013605	0.015655	0.015222	0.009351	0.008267	0.009715	0.00873	0.005807	0.004514	0.004804	0.002882	0.002405	0.002633	0.002775
A(861)			0.002857	0	6.9e-05	0.000186	0	0.000169	0.000201	0.00532	0.005357	0.000936	0.001484	0.001212	0.002145	0.004815	0.013904	0.017112	0.016719	0.010427	0.003405	0.001426	0.00195	0.001462	0.001536
S(126)			0.005714	0	0.001791	0.001367	0.001099	0.001098	0.004625	0.002606	0.003799	0.013481	0.011055	0.005082	0.005019	0.005458	0.003135	0.002807	0.002475	0.002052	0.00259	0.003647	0.004854	0.005995	0.007859
P(153)			0.008571	0	0.036575	0.015353	0.004697	0.000676	0.00181	0.002932	0.001071	0.001747	0.007902	0.010117	0.010192	0.012055	0.006898	0.004519	0.005426	0.00401	0.001372	0.00165	0.002365	0.003019	0.004351
S(1230)			0	0	0.000964	0.000373	0.0003	0.000169	0.000201	0.001412	0.00263	0.000437	0.00026	0.000373	0.000308	0.001332	0.001027	0.000909	0.001952	0.005428	0.00493	0.005463	0.005049	0.005966	0.008387
M(768)			0	0	6.9e-05	0	0	0.001098	0.00134	0.001412	0.001071	0.000749	0.000927	0.000466	0.000617	0.003339	0.006734	0.015314	0.01942	0.011192	0.002402	0.000607	0.000495	0.000609	0.000729
T(237)			0	0	6.9e-05	0	0.0003	8.4e-05	0.000335	0.000217	9.7e-05	0.00025	0.000297	0.000793	0.000687	0.000514	0.000473	0.002005	0.008247	0.027122	0.013849	0.003269	0.001967	0.001252	0.001063
A(579)			0.002857	0	0.000276	6.2e-05	0.0005	0.000676	0.000938	0.001086	0.006428	0.009861	0.002486	0.001072	0.001402	0.00175	0.001236	0.000922	0.001071	0.00166	0.00848	0.005405	0.003913	0.003857	0.002999
K(1693)			0	0	0.000276	0.000311	0.0004	0.010556	0.006903	0.003366	0.001266	0.001123	0.001336	0.001026	0.001023	0.002087	0.006052	0.010401	0.009437	0.0072	0.001643	0.00109	0.001861	0.002057	0.002793
T(720)			0	0	0.000138	0.000932	0.003798	0.000422	0.000134	0.000217	0.001071	0.001435	0.000816	0.00049	0.000533	0.00077	0.001063	0.001999	0.007973	0.026991	0.013633	0.002627	0.001092	0.000838	0.000744
K(1241)			0.014286	0	0.000138	0	0.0001	0.000591	0.002212	0.007275	0.012272	0.020658	0.030234	0.027204	0.021309	0.017962	0.004826	0.000682	7.1e-05	7.5e-05	4.9e-05	0.000139	7.5e-05	0.000124	4e-05
T(864)			0	0	0.000482	0.001181	0.0007	0.002702	0.002212	0.00076	0.000682	0.000624	0.002857	0.004779	0.004416	0.004254	0.006198	0.008255	0.010912	0.005204	0.00101	0.00051	0.001061	0.001952	0.002837
P(340)			0.002857	0.008621	0.000689	0.000808	0.008595	0.002787	0.002145	0.001629	0.001948	0.002808	0.00486	0.008136	0.008383	0.00748	0.004017	0.002834	0.001963	0.00153	0.001956	0.001974	0.002109	0.002943	0.00335
K(837)			0	0	0.000138	0.000186	0.000999	0.000591	0.001005	0.003366	0.000584	0.002184	0.002263	0.001235	0.00293	0.006694	0.009324	0.011571	0.008508	0.002611	0.000961	0.000865	0.001026	0.001181	0.001364
V(473)			0.002857	0	0	0.000124	0.0006	8.4e-05	6.7e-05	0.000217	0.004188	0.012669	0.025226	0.007716	0.003252	0.004093	0.007961	0.009799	0.009246	0.003302	0.00048	0.000425	0.000305	0.000205	0.000246
E(195)			0	0	6.9e-05	0.000808	0.0004	0	0.000201	0.000217	0.000195	0.000624	0.000297	0.000396	0.000925	0.000273	0.000473	0.000348	2.4e-05	0.000336	0.001302	0.002349	0.004098	0.006285	0.00765
P(402)			0	0	0.000276	0.000124	0.0003	0.001182	0.001139	0.000543	0.001461	0.000999	0.0023	0.00338	0.003533	0.004607	0.002127	0.001985	0.001952	0.001865	0.002611	0.002608	0.002741	0.003519	0.004985
T(181)			0	0	0.000138	0.00174	0.0003	0	0.000134	0.000326	0.002532	0.00362	0.002374	0.001795	0.003645	0.004318	0.005053	0.003389	0.002642	0.002164	0.001636	0.002453	0.003356	0.002605	0.003343
K(384)			0	0	0.002066	0.004413	0.008995	0.007938	0.006233	0.013246	0.030486	0.023404	0.013912	0.008159	0.006813	0.007223	0.003635	0.001858	0.002071	0.001287	0.001086	0.000835	0.001278	0.001624	0.001862
T(936)			0.002857	0	0	0.000124	0.0001	0.000253	0.000201	0.001412	0.000877	0.003183	0.005342	0.003473	0.001332	0.000883	0.000445	0.000869	0.001559	0.003693	0.006294	0.003809	0.003515	0.003257	0.003061
N(1543)			0	0	0	0	0	8.4e-05	0	0.000217	0.000195	0.002871	0.006566	0.013054	0.018757	0.024093	0.010396	0.001344	0.000345	0.000298	4.9e-05	2.7e-05	0.000128	0.00021	0.000279
A(655)			0	0	0.00062	6.2e-05	0.0006	0.000338	0.000335	0.000217	0.000487	0.000562	0.001706	0.004476	0.007234	0.008716	0.006225	0.00246	0.001487	0.000672	0.000494	0.001232	0.002109	0.003657	0.003394
A(1305)			0	0	0.000207	0.000373	0.0008	0.000844	0.001206	0.001846	0.001656	0.005555	0.005379	0.005874	0.002888	0.002071	0.00179	0.003242	0.008032	0.013262	0.004296	0.001128	0.000933	0.001238	0.002379
A(85)			0.005714	0	0	0.000559	0.0005	0.000338	0.000469	0.000109	0.001558	0.001248	0.001558	0.002191	0.002495	0.002215	0.003781	0.004057	0.002666	0.003731	0.002987	0.002917	0.002573	0.002662	0.002496
I(388)			0	0	0	6.2e-05	0	0	0.000201	0.000109	0	0.000125	3.7e-05	0.00021	0.000603	0.000465	0.000709	0.000388	0.000202	0.001716	0.006336	0.005351	0.004509	0.002938	0.002493
S(1424)			0	0	0.00248	0.005221	0.003098	0.001013	0.000536	0.001194	0.003214	0.010298	0.006789	0.012378	0.009687	0.003628	0.003144	0.001464	0.000762	0.001399	0.001184	0.001194	0.00126	0.002024	0.003431
A(480)			0	0	0.000344	0.000373	0.0007	0.000676	0.001743	0.00608	0.01685	0.01735	0.006047	0.005082	0.005229	0.004543	0.002072	0.001751	0.000821	0.000541	0.00062	0.002326	0.002325	0.003228	0.002375
T(1830)			0	0	0.009023	0.006527	0.009194	0.003884	0.003485	0.009555	0.003214	0.013418	0.009274	0.013171	0.013206	0.005779	0.002908	0.002253	0.001833	0.001212	0.000376	0.000475	0.000654	0.000914	0.001532
T(1456)			0.005714	0	6.9e-05	0	0.0004	0.001267	0.00067	0.002932	0.041103	0.005055	0.002634	0.004313	0.002187	0.00175	0.002145	0.001751	0.003249	0.001306	0.001859	0.002121	0.002299	0.002652	0.003163
T(1004)			0	0	0.001515	0.000746	0	0.001773	0.000469	0.026384	0.034577	0.018973	0.013355	0.003893	0.002131	0.002697	0.002545	0.002874	0.002178	0.001399	0.000536	0.001584	0.002157	0.001828	0.001983
Q(180)			0.005714	0.008621	0.000207	0.000311	0.001499	0.001858	0.002815	0.004235	0.009837	0.023466	0.010016	0.013777	0.011355	0.006437	0.001781	0.000856	0.001345	0.002089	0.001184	0.000939	0.00118	0.0011	0.001624
A(1798)			0	0	0	0	0	0	0.000268	0.000217	0	0.000749	7.4e-05	0.000117	0.000252	3.2e-05	6.4e-05	6e-05	0.000107	0.001809	0.006085	0.005359	0.004496	0.003014	0.001602
K(280)			0	0	0	6.2e-05	0	0	0	0	0	0.000125	7.4e-05	2.3e-05	9.8e-05	6.4e-05	0	3.3e-05	2.4e-05	1.9e-05	0.001107	0.002944	0.003493	0.004419	0.006723
A(465)			0	0	0.002962	0.003419	0.000899	0.001267	0.00429	0.002606	0.003019	0.005555	0.002819	0.002354	0.003322	0.002713	0.003844	0.005321	0.005652	0.003488	0.000815	0.000989	0.001229	0.001881	0.001994
H(1274)			0.008571	0	6.9e-05	0.000373	0.0003	0.000507	0.001273	0.001303	0.000974	0.000936	0.002523	0.001608	0.002467	0.002536	0.001963	0.00375	0.004938	0.00513	0.002708	0.001553	0.001397	0.001924	0.003032
P(389)			0	0	0.000138	0	0.0005	0.000338	0.000804	0.001737	0.003993	0.004993	0.004489	0.002984	0.001682	0.001878	0.002481	0.002834	0.006914	0.011994	0.003822	0.000977	0.000469	0.001043	0.002361
S(1682)			0	0	0.000482	0.000995	0.0004	0.000507	0.000469	0.000217	0.000779	0.00337	0.005305	0.002844	0.002636	0.002103	0.001781	0.001557	0.002023	0.001157	0.001553	0.00143	0.001861	0.002714	0.005092
G(1849)			0	0	0	6.2e-05	0.0001	0	0.000134	0.004777	0.003312	0.004431	0.010387	0.016225	0.017818	0.012328	0.005389	0.000902	0.000178	5.6e-05	0.000118	0.000216	0.00027	0.000633	0.000271
S(211)			0	0	0	6.2e-05	0	0	6.7e-05	0	0.00039	0.000187	0.000519	0.000793	0.001023	0.001445	0.001436	0.000702	0.000631	0.000448	0.001295	0.002558	0.003431	0.003624	0.004501
W(1509)			0	0	0	0	0.0001	0	0	0	0	0	0	0	0.000182	0	9e-06	4e-05	1.2e-05	0.00194	0.005772	0.004702	0.004218	0.002981	0.001525
G(1300)			0	0	0	0	0	8.4e-05	0	0.000109	0.004773	0.006553	0.009942	0.014663	0.017832	0.016132	0.005171	0.000722	0.000167	0	8.4e-05	7.3e-05	0.000106	0.000186	0.000169
P(109)			0	0	0.000276	0.000932	0.003498	0.000253	0.000134	0.000651	0.000584	0.001373	0.001966	0.00331	0.001738	0.001204	0.001045	0.001571	0.00163	0.001045	0.001365	0.001835	0.002343	0.002995	0.004282
T(724)			0	0	0.000138	0.000249	0.0003	0.002618	0.002413	0.000434	0.000487	0.000499	0.000742	0.001912	0.002692	0.002745	0.001727	0.000722	0.001178	0.003208	0.003795	0.002218	0.00187	0.002257	0.003057
T(1269)			0	0	0.000276	0.000311	0.000999	0.000591	0.000469	0.001303	0.001851	0.001123	0.000965	0.001632	0.003715	0.004109	0.003771	0.003449	0.003427	0.001548	0.000668	0.001039	0.001574	0.002281	0.002537
L(312)			0	0	6.9e-05	0.000373	0.0003	0.000169	0.000938	0.00076	0.002825	0.001373	0.001113	0.001632	0.001977	0.001701	0.001554	0.000595	0.001595	0.00194	0.001107	0.001669	0.002126	0.002924	0.00449
P(968)			0.008571	0.008621	6.9e-05	0.000249	0.0002	0.000169	0.001005	0.010315	0.008084	0.004743	0.003005	0.003217	0.003925	0.002905	0.001436	0.001263	0.000892	0.001082	0.00126	0.001534	0.002401	0.002671	0.002592
T(350)			0.011429	0	0.000207	0.000249	0.0004	0.004391	0.000871	0.002606	0.002727	0.005804	0.005713	0.00303	0.002397	0.002215	0.001527	0.001076	0.002332	0.002817	0.000815	0.001565	0.002082	0.002224	0.002878
S(1406)			0	0	0.000138	0.000124	0	8.4e-05	0.000201	0.001954	0.000779	0.000624	0.000965	0.001608	0.003294	0.005281	0.006225	0.003081	0.00138	0.000504	0.001037	0.001576	0.001512	0.001638	0.00184
L(1515)			0	0	0	0	0.0001	0	0	0.000326	9.7e-05	0.000125	3.7e-05	7e-05	5.6e-05	1.6e-05	6.4e-05	0.000114	0.000178	0.00388	0.003077	0.003979	0.003829	0.003047	0.001796
A(231)			0.025714	0.017241	0.000344	0.000497	0.0003	0.001858	0.007038	0.004669	0.002727	0.006366	0.006826	0.008951	0.006995	0.006565	0.002254	0.001237	0.001654	0.001119	0.000613	0.000869	0.001008	0.001348	0.001679
E(177)			0	0	6.9e-05	6.2e-05	0.0001	0.000253	6.7e-05	0	0	0.000312	0.000185	0.000583	0.000449	0.000273	0.000645	0.000675	0.001178	0.001138	0.00307	0.003381	0.002989	0.002943	0.002471
S(1717)			0	0	0.000138	0.000373	0.0005	0.001098	0.000737	0.00076	0.002143	0.002247	0.007234	0.00683	0.006995	0.004334	0.003181	0.001852	0.001452	0.001212	0.000487	0.001059	0.001317	0.00149	0.001983
T(428)			0	0	0.002342	0.00087	0.001399	0.003378	0.004155	0.008903	0.004675	0.005492	0.005008	0.004126	0.004107	0.004157	0.002999	0.003763	0.004439	0.005708	0.001685	0.000452	0.000553	0.000514	0.00051
P(1044)			0	0	0.000138	0.000622	0.0005	0.000507	0.000603	0.001846	0.003896	0.007302	0.007271	0.009441	0.006266	0.003997	0.002526	0.002072	0.001345	0.001324	0.000585	0.000684	0.001251	0.001614	0.001312
H(290)			0	0	0.000138	6.2e-05	0.0001	0.000422	0.000536	0.000434	0.000682	0.001248	0.002226	0.001702	0.002313	0.002552	0.003344	0.004365	0.003296	0.001138	0.000418	0.00095	0.001583	0.001719	0.001778
T(1348)			0	0	0.000413	0.000373	0.0003	0.000844	0.000871	0.000109	0.000292	0.001685	0.000408	0.000443	0.001164	0.000706	0.002881	0.007527	0.008461	0.003488	0.000487	0.000379	0.000663	0.00089	0.001107
A(534)			0	0	0.000138	0.00087	0.0006	0.000338	0.00067	0.001737	0.001266	0.002184	0.001224	0.001026	0.001949	0.002793	0.00179	0.00109	0.001214	0.001343	0.001399	0.001804	0.001897	0.002076	0.002874
C(1347)			0	0	0	0	0.0002	0	6.7e-05	0.000217	0	0	3.7e-05	0.000117	0.000154	0	3.6e-05	6e-05	4.8e-05	0.000727	0.003133	0.003802	0.003386	0.002638	0.001778
T(1590)			0	0	0	0.000124	0.0001	0.000169	0.000469	0.000326	9.7e-05	0.000374	0.001002	0.000699	0.001262	0.000433	0.000373	0.000214	0.000143	0.000485	0.001755	0.002426	0.003329	0.003314	0.002137
S(1285)			0	0	0.000827	0.000124	0.000999	0.000676	0.002279	0.001629	0.001851	0.001498	0.001892	0.001445	0.001864	0.003275	0.002844	0.002433	0.003439	0.004029	0.002312	0.001171	0.001101	0.00119	0.001089
V(325)			0	0	6.9e-05	0.000622	0.0005	0.002787	0.001072	0.000434	9.7e-05	0.000499	0.000519	0.000746	0.001879	0.002327	0.002272	0.001196	0.001357	0.000951	0.000849	0.000746	0.001362	0.002752	0.003596
R(352)			0	0	0	0.000186	0	0.001098	0.00134	0.002606	0.040421	0.008113	0.011574	0.008672	0.004458	0.002376	0.000745	0.000348	0.000416	0.000504	0.000223	0.000954	0.000911	0.0014	0.001444
A(1766)			0	0	0.000207	0.000249	0.0008	0.000422	0.000804	0.000326	0.000974	0.001872	0.001966	0.001958	0.002131	0.002311	0.003726	0.001852	0.001476	0.000821	0.000829	0.000935	0.001561	0.001905	0.002353
G(171)			0.002857	0	0.000413	0.001554	0.0005	0.000591	0.000603	0.001086	0.001169	0.001997	0.004489	0.007739	0.008846	0.009695	0.003635	0.000555	0.000476	0.000466	0.000529	0.000742	0.000663	0.000571	0.000726
E(378)			0	0	6.9e-05	0	0	0	0	0	0	0.000374	0.000223	0.000186	0.00028	0.000626	0.004453	0.008944	0.008056	0.005745	0.00039	0.000151	0.000115	9.5e-05	0.000136
V(238)			0.002857	0	0	0	0.0001	0.001098	0.001273	0.000651	0.00039	0.000437	0.001039	0.000653	0.000967	0.000867	0.000573	0.000682	0.00094	0.002537	0.002771	0.002388	0.00225	0.002319	0.001635
P(1200)			0	0	0.000207	0.000497	0.0001	8.4e-05	0.000201	0.00076	0.001851	0.010298	0.0046	0.005525	0.002313	0.001798	0.001381	0.001491	0.002285	0.001194	0.000933	0.001001	0.001123	0.001881	0.001913
T(1306)			0	0.008621	0.000276	0.000497	0.0004	0.001351	0.000938	0.000977	0.000682	0.00181	0.001002	0.001305	0.001122	0.001782	0.001036	0.000936	0.001892	0.000933	0.000522	0.00078	0.001547	0.002224	0.004051
P(1159)			0	0	0.000138	0	0	8.4e-05	0.000268	0.00076	0.00039	0.00025	0.000334	0.000629	0.000785	0.001059	0.001799	0.001644	0.001178	0.00028	0.000487	0.000908	0.002325	0.002709	0.003229
S(1212)			0	0	0.000482	0.000373	0.0002	0.000507	0.000402	0.000217	9.7e-05	0.000687	0.000742	0.00049	0.000855	0.000401	0.001118	0.002239	0.00194	0.001343	0.001246	0.001368	0.001817	0.0027	0.002243
L(1244)			0	0	0.000207	0.000435	0.0006	0.000507	0.000871	0.001629	0.000877	0.001747	0.004526	0.004452	0.005005	0.001926	0.000918	0.000648	0.001452	0.001082	0.000808	0.001669	0.001905	0.001505	0.001536
K(839)			0	0	0	0.000311	0.0002	0.000169	0.00067	0.000217	0	0.000125	3.7e-05	0.000839	0.002257	0.002841	0.004026	0.003636	0.003332	0.004253	0.001518	0.000363	0.000791	0.001576	0.000931
Q(764)			0	0	0.002686	0.001057	0.001399	0.000169	0.003686	0.00456	0.00224	0.005367	0.006232	0.013451	0.011509	0.006549	0.002963	0.000374	5.9e-05	0	2.8e-05	0.000174	0.000354	0.000376	0.000425
T(1677)			0	0	0	0.000311	0.0002	8.4e-05	0.000335	0.000651	0.000487	0.001373	0.001595	0.001469	0.001556	0.001718	0.002299	0.001517	0.001333	0.001157	0.000675	0.000858	0.001198	0.002147	0.003277
P(1261)			0	0	6.9e-05	0.001305	0.002099	0.005067	0.004021	0.003692	0.003117	0.003058	0.007197	0.002588	0.002986	0.002889	0.001463	0.001103	0.001154	0.001268	0.00101	0.001163	0.001552	0.001243	0.001576
A(58)			0	0	0.009161	0.009448	0.003298	0.000253	0	0.000109	0	0.000125	0.000185	0.00028	0.000126	0.000177	0.000154	8e-05	0.000155	0.000261	0.000432	0.002422	0.002166	0.002409	0.002991

### Sheet: Occeania
	2019-11-30	2019-12-31	2020-01-31	2020-02-29	2020-03-31	2020-04-30	2020-05-31	2020-06-30	2020-07-31	2020-08-31	2020-09-30	2020-10-31	2020-11-30	2020-12-31	2021-01-31	2021-02-28	2021-03-31	2021-04-30	2021-05-31	2021-06-30	2021-07-31	2021-08-31	2021-09-30	2021-10-31	2021-11-30
P(1228)			0	0	0	0	0	0	0	0.000514	0	0	0.026316	0	0.075314	0.033898	0.035857	0.175202	0.241259	0.723364	0.976527	0.995486	0.997387	0.996717	0.997086
P(1469)			0	0	0	0	0	0	0	0.000257	0	0	0	0.006897	0.075314	0.050847	0.011952	0.153639	0.248252	0.728972	0.977218	0.995486	0.997387	0.996717	0.997086
A(488)			0	0	0.000452	0	0	0	0	0.000257	0	0	0	0	0.075314	0.033898	0.011952	0.142857	0.241259	0.723364	0.969969	0.993916	0.993585	0.99433	0.997086
S(126)			0	0	0.009489	0.001441	0	0	0	0.000772	0.001307	0.004065	0	0.003448	0.041841	0.042373	0.247012	0.247978	0.332168	0.078505	0.011736	0.007262	0.049893	0.03402	0.044953
P(822)			0	0	0	0	0	0.001852	0	0.000772	0	0.012195	0.008772	0.006897	0.041841	0.084746	0.286853	0.407008	0.423077	0.142056	0.013462	0.012561	0.00594	0.031036	0.012487
G(132)			0.054054	0	0	0	0	0	0.064432	0.047582	0.001307	0	0	0	0	0	0	0	0	0	0	0.000196	0	0	0
T(183)			0	0	0	0	0	0	0.000349	0	0.001307	0.004065	0.017544	0.048276	0.271967	0.59322	0.446215	0.301887	0.15035	0.065421	0.00863	0.000196	0	0	0
I(1412)			0	0	0	0	0	0	0	0	0	0	0	0.048276	0.267782	0.584746	0.446215	0.301887	0.15035	0.065421	0.008975	0.000196	0	0	0.000208
A(890)			0	0	0	0	0	0	0	0	0	0	0	0.048276	0.267782	0.584746	0.446215	0.301887	0.15035	0.065421	0.00863	0.000196	0	0.000597	0
T(1140)			0	0	0	0	0	0	0	0	0	0	0	0	0	0	0	0	0	0	0.049707	0.046516	0.011879	0.009251	0.000208
S(1206)			0	0	0	0.001441	0	0	0	0.000257	0	0.004065	0	0	0.016736	0	0	0	0	0	0.001036	0.000196	0.003801	0.019994	0.053278
T(350)			0	0	0	0.001441	0	0	0.000524	0.000257	0.001307	0	0.017544	0.003448	0.041841	0.067797	0.310757	0.250674	0.325175	0.072897	0.003107	0.000196	0.000475	0	0.000832
T(1063)			0	0	0	0	0	0	0	0	0	0	0	0.010345	0.004184	0	0.007968	0	0	0	0.012081	0.035525	0.023283	0.004775	0
G(171)			0	0	0	0	0	0	0	0	0	0	0.008772	0.513793	0.100418	0	0	0.002695	0	0	0	0	0	0.001791	0.016025
H(446)			0	0	0	0	0	0	0	0	0	0	0	0	0	0	0	0	0	0	0.030376	0.028263	0.004277	0	0
G(116)			0	0	0	0	0	0	0.000175	0	0	0	0	0	0.016736	0.008475	0.10757	0.199461	0.311189	0.072897	0.003107	0	0	0	0
K(1693)			0	0	0	0.001441	0	0.062963	0.009953	0.009002	0.022222	0	0	0	0	0	0.023904	0	0.01049	0.001869	0.001726	0	0.000238	0.000895	0.013111
A(1105)			0	0	0	0.001441	0	0.001852	0.024096	0.01929	0.002614	0	0	0	0	0	0.003984	0.002695	0	0	0	0	0	0	0
P(153)			0	0	0.023498	0.007205	0	0	0.000175	0.000257	0	0.004065	0	0	0.008368	0.025424	0.027888	0.010782	0.006993	0	0	0.002748	0.005464	0.014921	0.010406
T(1198)			0	0	0.029372	0.023055	0.041026	0.003704	0.000524	0	0.002614	0	0	0.010345	0.004184	0.008475	0.003984	0.002695	0	0	0	0	0	0.000298	0.019771
M(1441)			0	0	0.000904	0	0	0	0	0.000257	0	0	0	0	0.033473	0	0.003984	0.002695	0.024476	0	0.00069	0.000785	0	0.003283	0.027263
T(678)			0	0	0	0	0	0	0	0	0	0	0	0	0.033473	0.008475	0.011952	0	0.003497	0.024299	0.013117	0.014917	0.000238	0.001194	0.002914
M(1788)			0	0	0	0	0	0	0	0	0	0.02439	0.035088	0.034483	0.046025	0.016949	0.007968	0	0	0	0	0	0	0.001194	0.023309
S(650)			0	0	0.000904	0	0	0	0.000175	0	0	0	0	0	0	0.008475	0	0.002695	0.013986	0.007477	0	0	0	0	0.024558
A(898)			0	0	0	0	0	0	0	0	0	0	0	0	0	0	0.003984	0.005391	0	0	0	0.000785	0.013067	0.017905	0.001665
A(1711)			0	0	0	0	0	0	0	0	0.001307	0	0	0.003448	0.004184	0	0	0.002695	0	0.005607	0.005523	0.001374	0.001426	0.003283	0.016857
E(154)			0	0	0	0	0	0	0	0	0	0	0	0	0.004184	0	0	0	0	0	0	0	0	0.011937	0.015401
D(411)			0	0	0	0	0	0	0	0	0	0	0	0	0	0	0	0	0	0	0	0	0.000475	0.014026	0.012071
Y(1129)			0	0	0	0	0	0	0	0	0	0	0	0	0	0	0	0	0	0	0.000345	0.014917	0.006177	0.001194	0
G(282)			0	0	0.023498	0	0	0	0.007334	0.0018	0	0	0	0	0	0	0	0	0	0	0.000345	0	0	0	0.000208
V(1070)			0	0	0	0	0	0	0	0	0	0	0	0	0	0	0	0	0	0	0	0	0.000238	0.01134	0.012071
P(340)			0	0	0	0	0	0	0.003667	0.014918	0.006536	0.004065	0	0.003448	0.004184	0	0.003984	0.002695	0	0	0	0	0.000475	0.000597	0.000624
A(85)			0	0	0	0	0	0	0	0	0.001307	0	0	0.003448	0	0.008475	0	0	0	0	0	0.00157	0.002613	0.003283	0.012695
T(749)			0	0	0	0	0	0.012963	0.000349	0.000257	0	0	0	0	0.020921	0.008475	0.011952	0.053908	0.108392	0.028037	0.000345	0	0.00095	0	0.000208
A(1311)			0	0	0	0.008646	0.384615	0.001852	0.000175	0	0	0	0	0	0	0	0	0.002695	0	0.001869	0	0.000196	0	0.000597	0.000208
V(381)			0	0	0	0	0	0	0.000873	0.018261	0.00915	0	0	0	0	0	0	0	0	0	0	0	0	0	0.000208
G(1300)			0	0	0	0	0	0	0	0.000257	0	0	0	0	0	0	0	0	0	0	0	0	0	0.001791	0.015817
K(837)			0	0	0.000904	0.001441	0	0	0.000524	0	0	0	0.008772	0.017241	0.029289	0.025424	0.079681	0.056604	0.020979	0.018692	0	0	0	0.000895	0
S(1424)			0	0	0.013556	0.012968	0	0.001852	0.000175	0	0	0	0	0.044828	0.066946	0	0	0	0.003497	0	0	0.000196	0	0	0.001041
H(1274)			0	0	0	0	0	0	0.000175	0	0	0	0.017544	0.003448	0.004184	0	0	0.075472	0.045455	0.02243	0.00069	0.001766	0.000475	0	0.000624
Y(365)			0	0	0	0	0	0	0	0	0	0	0.008772	0	0	0	0	0	0	0	0	0	0	0.002089	0.011655
A(99)			0	0	0.000452	0	0	0	0	0.000257	0	0	0	0	0	0	0	0	0	0	0	0.005103	0.00594	0.002984	0
T(428)			0	0	0.004067	0.007205	0	0.024074	0.000873	0.000514	0	0.012195	0	0.017241	0.016736	0.016949	0	0.010782	0.006993	0.007477	0.00069	0.000196	0	0	0.000208
A(1537)			0	0	0	0	0	0	0	0.008745	0.024837	0.03252	0	0	0	0	0	0	0	0	0	0.000196	0	0	0
F(1141)			0	0	0	0	0	0	0	0	0	0	0	0	0	0	0	0	0	0	0	0	0	0.000597	0.011863
M(1556)			0	0	0	0	0	0	0	0	0	0	0	0	0	0	0	0	0	0	0.016914	0.000981	0.000475	0.000298	0
T(1666)			0	0	0	0	0	0	0	0	0	0	0	0.003448	0	0	0	0.002695	0	0	0	0.000393	0.002851	0.011638	0.000416
E(230)			0	0	0	0	0	0	0	0	0	0	0	0	0	0	0	0	0	0	0	0.000785	0.00594	0.006864	0.000416
S(284)			0	0	0	0	0	0.009259	0.000349	0	0	0	0	0	0	0	0	0	0	0	0.01001	0.002552	0.000475	0.000597	0
S(377)			0	0	0	0	0	0	0	0	0	0	0	0	0	0	0	0	0	0	0	0.000393	0.007603	0.004775	0.000416
A(1431)			0	0	0.004067	0	0	0	0.000175	0	0	0.020325	0	0	0	0.177966	0.003984	0	0	0	0	0.001766	0.00095	0.000298	0.000208
V(1062)			0	0	0	0	0	0	0	0	0	0	0	0	0	0	0	0	0	0	0	0.000393	0.007603	0.004775	0.000416
L(313)			0	0	0.000452	0	0	0	0.000524	0.009774	0.006536	0	0	0	0	0	0	0	0	0	0	0	0.000238	0	0.000208
S(1717)			0	0	0	0.001441	0	0	0.000175	0.000257	0	0	0.008772	0	0.008368	0	0.003984	0	0	0.001869	0	0	0.003089	0.000895	0.005203
T(1797)			0	0	0	0	0	0	0	0	0	0	0	0	0	0.008475	0.10757	0.026954	0.01049	0	0	0	0	0.000895	0
L(1700)			0	0	0	0.001441	0	0	0	0	0	0	0	0	0	0	0	0	0	0	0	0	0	0	0.008533
V(1388)			0	0	0	0	0	0	0	0	0	0	0	0	0	0	0	0	0	0	0	0	0	0.000895	0.008117
P(125)			0	0	0	0	0	0	0	0	0	0	0	0	0	0	0	0	0	0	0	0.000196	0.001188	0.004775	0.003538
Q(1884)			0	0	0.003615	0.002882	0.071795	0.02037	0.000175	0.000514	0	0	0	0	0	0	0	0	0	0	0	0	0	0	0
S(148)			0	0	0	0	0	0	0	0	0	0	0	0	0	0	0	0	0	0	0	0.005496	0.001426	0.000298	0.000208
G(1643)			0	0	0	0	0	0	0	0	0	0	0	0	0	0	0	0	0	0	0	0	0	0.007162	0.002289
D(110)			0	0	0	0	0	0	0.000175	0	0	0	0	0	0	0	0	0	0	0.024299	0.004833	0.000393	0	0.000895	0.000208
E(120)			0	0	0	0	0	0	0	0	0	0	0	0	0	0	0	0	0	0	0	0	0	0.003283	0.004787
A(58)			0	0	0.012653	0.005764	0	0	0	0	0	0	0	0	0.004184	0	0	0	0	0	0	0	0	0.000298	0
S(1670)			0	0	0	0	0	0.02037	0.000175	0	0	0.00813	0.026316	0	0	0	0	0.005391	0.003497	0	0	0.001374	0.000238	0	0.001041
S(370)			0	0	0	0	0	0	0	0.000514	0	0	0.017544	0	0	0	0.015936	0.005391	0	0	0	0.000196	0	0.006267	0
T(181)			0	0	0.000452	0.001441	0	0	0	0	0	0	0	0	0	0	0	0.005391	0	0	0	0.000393	0	0.000597	0.004995
D(218)			0	0	0.005874	0	0	0	0.000175	0.003086	0	0	0	0	0	0	0	0	0	0	0	0.001178	0	0	0
V(1770)			0	0	0	0	0	0	0	0.000257	0	0	0	0.003448	0	0	0	0	0	0.013084	0	0.000196	0.00095	0.004775	0.000208
T(1928)			0	0	0	0	0	0	0	0	0	0	0	0	0	0	0	0	0	0	0.001381	0.005103	0	0.000298	0
I(1172)			0	0	0	0	0	0	0.004889	0.000514	0	0	0	0	0	0	0	0	0	0	0	0	0.000238	0	0
A(149)			0	0	0	0	0	0	0	0.003344	0.015686	0	0	0	0	0	0	0.010782	0	0	0	0.000196	0	0	0
G(1217)			0	0	0	0	0	0	0.000175	0	0	0	0	0	0	0	0	0	0	0	0	0.000196	0.004752	0.002387	0
K(902)			0	0	0	0	0	0	0.000175	0	0	0.00813	0	0	0	0	0	0	0	0	0.00932	0	0	0	0
G(175)			0	0	0	0	0	0	0	0	0	0	0	0.041379	0.066946	0	0	0	0.003497	0	0	0	0	0.000298	0
V(346)			0	0	0	0	0	0	0	0	0	0.073171	0	0	0	0	0	0	0	0	0	0	0	0	0.002497
H(295)			0	0	0	0	0	0	0	0.000257	0.001307	0.012195	0.017544	0.003448	0	0	0	0	0	0.001869	0	0.000196	0.000475	0.000298	0.003122
Q(180)			0	0	0	0	0	0	0.001397	0.000514	0.001307	0	0	0	0.012552	0	0.003984	0	0	0	0	0.000196	0.002376	0.000597	0
L(368)			0	0	0	0	0	0	0	0	0	0	0	0	0	0	0	0	0	0.024299	0.004833	0	0	0	0
T(1189)			0	0	0.001356	0.008646	0	0	0	0	0	0	0.017544	0	0.004184	0.016949	0.015936	0.002695	0.020979	0	0	0	0	0.000298	0
A(579)			0	0	0	0.001441	0	0	0	0.000772	0.005229	0	0	0	0	0	0.003984	0	0	0	0.004487	0.000589	0.000238	0	0
T(1335)			0	0	0.009489	0.005764	0	0	0	0	0	0	0	0	0	0	0	0	0	0	0	0	0	0	0
P(1921)			0	0	0.000452	0	0	0	0.002095	0.002315	0	0	0	0	0.008368	0	0	0	0.003497	0	0	0	0	0	0
V(325)			0	0	0	0	0	0.001852	0	0	0.001307	0.012195	0	0.010345	0	0.008475	0	0	0	0	0	0	0.000238	0	0.003122
T(1446)			0	0	0	0	0	0	0	0	0	0	0	0.003448	0.012552	0	0	0.002695	0.013986	0.024299	0.00069	0	0	0	0
G(307)			0	0	0	0	0	0	0	0	0	0.004065	0.017544	0	0.004184	0	0.003984	0.005391	0.006993	0	0.002071	0.001374	0.000238	0.000298	0
T(1488)			0	0	0	0	0	0	0	0	0	0	0	0	0	0	0	0	0	0	0	0	0	0.003283	0.002497
L(862)			0	0	0	0	0	0	0	0.005916	0	0	0	0	0	0	0	0	0	0	0	0	0	0	0
D(729)			0	0	0	0.011527	0	0	0.000524	0.000514	0.001307	0	0	0	0	0	0	0	0	0.001869	0	0	0.000238	0	0.001249
S(1285)			0	0	0.001808	0.001441	0	0	0	0	0	0	0	0	0	0	0	0	0	0.005607	0	0	0.000713	0	0.002289
T(526)			0	0	0	0	0	0	0.000698	0.000257	0	0	0	0	0	0	0	0	0.006993	0	0	0	0	0.000298	0.002914
A(231)			0	0	0.000452	0	0	0	0.001397	0	0	0	0	0	0	0.008475	0	0	0	0	0.00069	0	0	0	0.002081
A(480)			0	0	0.000904	0	0	0	0	0	0	0	0	0	0.004184	0.008475	0	0.005391	0.017483	0.003738	0	0.000196	0.001188	0.000895	0
E(815)			0	0	0	0	0	0	0	0.005658	0	0	0	0	0	0	0	0	0	0	0	0	0	0	0
A(386)			0	0	0	0	0	0	0	0	0	0	0	0	0	0	0	0	0	0	0	0.001963	0.002851	0	0
Q(1756)			0	0	0	0	0	0	0	0	0	0	0	0	0	0	0	0	0	0	0	0.003533	0.000713	0	0
P(141)			0	0	0.000904	0.004323	0	0.005556	0	0	0	0	0	0.003448	0	0.008475	0.003984	0.010782	0.006993	0	0.000345	0	0.000238	0	0.000416
L(1791)			0	0	0.002259	0.001441	0	0	0	0	0.002614	0	0	0.003448	0	0	0	0.002695	0.013986	0	0.000345	0.000196	0	0	0.000832
G(470)			0	0	0	0	0	0	0	0	0	0	0	0	0	0	0	0	0	0	0	0	0	0.005372	0.000416
E(378)			0	0	0.002259	0.007205	0	0	0	0	0	0	0	0	0	0	0.023904	0	0.01049	0.001869	0	0	0	0	0

### Sheet: South America
	2019-11-30	2019-12-31	2020-01-31	2020-02-29	2020-03-31	2020-04-30	2020-05-31	2020-06-30	2020-07-31	2020-08-31	2020-09-30	2020-10-31	2020-11-30	2020-12-31	2021-01-31	2021-02-28	2021-03-31	2021-04-30	2021-05-31	2021-06-30	2021-07-31	2021-08-31	2021-09-30	2021-10-31	2021-11-30
P(1469)			0	0	0	0.000829	0	0.001232	0.006297	0.003275	0	0.013733	0.045603	0.025018	0.038413	0.035846	0.07952	0.112933	0.123362	0.14708	0.232296	0.611681	0.86206	0.956994	0.974676
P(1228)			0	0	0.001284	0.000829	0.002137	0.001232	0.001259	0.002183	0.007082	0.003745	0.003257	0.002208	0.004643	0.00603	0.009041	0.016284	0.010553	0.019005	0.139583	0.553274	0.840671	0.947648	0.968747
A(488)			0	0	0	0	0	0	0	0	0	0	0.001086	0	0.002533	0.00134	0.001292	0.001874	0.001941	0.015057	0.132142	0.54923	0.839684	0.947727	0.96935
K(977)			0	0	0	0	0	0	0	0.002183	0.001416	0.003745	0.004343	0.068433	0.176868	0.487772	0.700923	0.725984	0.791727	0.784613	0.656432	0.299036	0.072985	0.014335	0.004924
S(370)			0	0	0.001284	0	0	0	0.002519	0.004367	0	0.004994	0.006515	0.065489	0.176024	0.484422	0.695387	0.719189	0.791242	0.784245	0.656004	0.299036	0.073314	0.015128	0.005829
I(273)			0	0	0	0	0	0	0	0	0	0	0	0	0.000844	0.000335	0.000185	0.000469	0.000485	0.008814	0.070818	0.318868	0.39309	0.345082	0.283087
T(428)			0	0	0.068036	0.056385	0.096154	0.100985	0.062972	0.137555	0.106232	0.15231	0.038002	0.099338	0.064162	0.044556	0.082103	0.113754	0.122392	0.134135	0.102292	0.063307	0.024548	0.012355	0.006231
F(1569)			0	0	0	0.000829	0	0	0.001259	0	0	0	0.002172	0.000736	0.020684	0.026466	0.074354	0.111528	0.121543	0.131564	0.100154	0.062451	0.023758	0.011643	0.005728
T(237)			0	0	0	0.001658	0	0.001232	0	0.002183	0.001416	0.002497	0	0	0.002955	0.00067	0.001845	0.032568	0.014071	0.023687	0.075778	0.066729	0.046463	0.011405	0.006733
T(720)			0	0	0	0	0.001068	0	0	0.002183	0	0	0.001086	0	0.002111	0.001005	0.001476	0.031514	0.013586	0.021851	0.074324	0.06704	0.045936	0.01093	0.005929
D(410)			0	0	0	0	0	0	0	0	0.001416	0	0	0.002943	0.001688	0.001005	0.00203	0.001054	0.001456	0.001561	0.004704	0.022165	0.052188	0.058609	0.046126
I(1412)			0	0	0	0	0.001068	0	0	0	0	0	0	0.009566	0.02786	0.024456	0.055904	0.048618	0.037118	0.02534	0.013342	0.006688	0.008161	0.005148	0.004824
T(183)			0	0	0	0	0.001068	0	0	0	0	0.003745	0.001086	0.016188	0.028282	0.025461	0.059594	0.052952	0.039908	0.027635	0.015053	0.004666	0.000921	0.000871	0.000603
A(890)			0	0	0	0	0	0	0	0	0	0	0	0.010302	0.028282	0.024791	0.056827	0.050609	0.037361	0.02534	0.012487	0.003655	0.000921	0.000554	0
T(1002)			0	0	0	0	0.001068	0	0	0	0	0	0.001086	0.000736	0.001688	0.036851	0.026568	0.02671	0.02608	0.018821	0.013514	0.006144	0.002172	0.000396	0.000301
G(337)			0	0	0	0	0	0	0.002519	0.002183	0	0.001248	0	0	0	0.001005	0.000185	0.000469	0.000728	0.000918	0.001368	0.015788	0.019085	0.017424	0.032158
P(822)			0	0	0.001284	0	0.002137	0	0.002519	0.002183	0.002833	0.004994	0.004343	0.003679	0.00802	0.007705	0.001107	0.002929	0.004003	0.003397	0.008553	0.01571	0.016453	0.015603	0.01427
K(999)			0	0	0	0	0.001068	0.001232	0	0.001092	0	0	0	0.005151	0	0	0	0	0	0	0.000257	0.002255	0.013294	0.030572	0.041101
P(153)			0	0	0.001284	0.002488	0	0.001232	0	0.001092	0.005666	0.002497	0.001086	0.002208	0.005065	0.003685	0.022509	0.02425	0.023654	0.017811	0.01052	0.004433	0.002303	0.002376	0.002814
S(284)			0	0	0	0	0	0	0	0	0.005666	0.006242	0	0.002208	0.001688	0.001005	0.000554	0.000469	0.00097	0.00101	0.000171	0.000544	0.000658	0.018058	0.063813
P(2)			0	0	0	0	0	0	0	0	0	0	0	0	0.000422	0	0	0	0.000243	0.000459	0.001197	0.000622	0.010661	0.029305	0.031957
A(579)			0	0	0	0	0	0	0	0.001092	0.001416	0.001248	0	0.002208	0	0.00067	0.000554	0.000937	0.001577	0.002112	0.010862	0.013144	0.016584	0.010059	0.013466
T(1303)			0	0	0	0	0	0	0	0.002183	0	0	0	0.005887	0.008442	0.006365	0.011255	0.013472	0.016376	0.012578	0.013599	0.004511	0.002303	0.001426	0.000603
I(441)			0	0	0	0	0	0	0	0	0.001416	0	0	0.000736	0.000422	0.001675	0.002399	0.004335	0.008248	0.017169	0.021553	0.008244	0.002962	0.003168	0.001507
T(1022)			0	0	0	0.005804	0.020299	0.007389	0.005038	0.010917	0	0.002497	0.013029	0.008094	0.004643	0.001005	0.002214	0.000937	0.000849	0.00101	0.001197	0.001944	0.008161	0.013543	0.020802
T(133)			0	0	0	0.000829	0	0.001232	0	0	0.001416	0	0	0.000736	0.012664	0.019095	0.012546	0.009021	0.01213	0.011476	0.009323	0.003966	0.001645	0.00095	0.0001
S(1913)			0	0	0	0	0	0	0	0	0	0	0	0	0.000844	0	0.000185	0.000234	0	0.000184	0.001026	0.005677	0.011385	0.012118	0.015777
L(1791)			0	0	0.001284	0	0	0.001232	0.001259	0.001092	0	0.002497	0.001086	0	0.000422	0.000335	0.001476	0.001757	0.001941	0.001744	0.003165	0.010266	0.01257	0.007128	0.005628
S(1204)			0	0	0	0	0	0	0	0.001092	0	0	0	0	0	0.00067	0	0.00082	0	0.000551	0.001112	0.002722	0.012438	0.018137	0.009145
P(1103)			0	0	0.001284	0.003317	0.003205	0.002463	0.006297	0.00655	0.004249	0.003745	0.006515	0.00883	0.005065	0.00268	0.002214	0.00492	0.005337	0.005968	0.005046	0.005522	0.004738	0.004911	0.005427
A(465)			0	0	0.001284	0.000829	0	0.001232	0.003778	0.00655	0.01983	0.011236	0.003257	0	0.003799	0.002345	0.002952	0.002109	0.00279	0.003581	0.002651	0.003189	0.002369	0.015444	0.009245
T(779)			0	0	0	0	0	0	0	0	0	0	0	0.002943	0	0.00067	0.000923	0.002694	0.00279	0.002112	0.001711	0.008711	0.0077	0.00792	0.009848
S(126)			0.030303	0	0	0.001658	0	0.004926	0.007557	0.004367	0.005666	0.007491	0.003257	0.001472	0.00802	0.00201	0.005535	0.005506	0.004246	0.005784	0.007184	0.005677	0.001843	0.00301	0.004221
S(1206)			0	0	0	0	0.002137	0.004926	0	0.002183	0.004249	0.001248	0	0.000736	0.000844	0.004355	0.00738	0.009724	0.00558	0.004315	0.003079	0.002644	0.003554	0.002297	0.008944
L(357)			0	0	0	0	0	0	0	0.001092	0.002833	0.006242	0.009772	0.027962	0.037569	0.036181	0.015867	0.007029	0.003275	0.000551	0.001283	0	0	0	0
G(713)			0	0	0	0	0	0	0	0	0	0	0	0	0.000422	0	0	0	0.000121	0.000184	0.000257	0.007933	0.008226	0.008791	0.009547
A(85)			0	0	0	0.000829	0	0	0	0.001092	0.001416	0.001248	0.005429	0.001472	0.00591	0.003685	0.000923	0.001289	0.001941	0.002479	0.002737	0.0014	0.002896	0.007287	0.013868
A(1736)			0	0	0.001284	0.000829	0	0	0.005038	0.004367	0.008499	0.006242	0	0	0.003377	0.00201	0.003137	0.001757	0.002305	0.002479	0.004362	0.004433	0.006252	0.003722	0.00412
T(1004)			0	0	0	0	0.001068	0	0	0.001092	0.002833	0.001248	0.001086	0.002208	0.000844	0.0067	0.006827	0.007849	0.005459	0.004407	0.003849	0.003344	0.002896	0.00103	0.001708
A(1711)			0	0	0	0.000829	0.003205	0	0	0	0.001416	0.002497	0.033659	0.029433	0.022794	0.01005	0.003137	0.001757	0.001456	0.001469	0.00325	0.001711	0.00125	0.002376	0.003819
M(196)			0	0	0	0	0.001068	0	0	0.001092	0	0	0	0.000736	0.000422	0.001005	0.002583	0.007263	0.00655	0.006427	0.007612	0.003033	0.000395	0.000396	0.000603
M(1441)			0	0	0.001284	0	0	0.004926	0.002519	0.001092	0.002833	0.004994	0.003257	0.003679	0.002111	0.003015	0.001107	0.002694	0.001698	0.00202	0.001796	0.005522	0.00362	0.004356	0.003919
S(1375)			0	0	0	0	0	0	0	0	0	0.001248	0.003257	0.002208	0.001266	0.001005	0.001845	0.001874	0.004488	0.008355	0.009152	0.0035	0.000856	0.000238	0.000201
A(1215)			0	0	0	0	0	0	0.001259	0.002183	0.002833	0.002497	0.003257	0.009566	0.011397	0.015075	0.006827	0.003397	0.00097	0.000551	0.001112	0.001789	0.003949	0.003406	0.001306
A(562)			0	0	0	0	0	0	0	0	0	0.001248	0	0	0.000422	0	0.000369	0.005155	0.00097	0.002846	0.010178	0.005133	0.002303	0.001267	0.000201
S(692)			0	0	0	0	0	0.001232	0.001259	0	0	0	0.003257	0.002208	0.002111	0.00268	0.001107	0.001172	0.000364	0.002112	0.001796	0.000233	0.000658	0.001822	0.0204
T(1198)			0	0	0.002567	0	0.003205	0.004926	0.008816	0.002183	0.007082	0.01623	0.004343	0.002943	0.001688	0.000335	0.001107	0.001172	0.002305	0.002203	0.002395	0.000933	0.007502	0.003881	0.001105
S(1717)			0	0	0.001284	0.014096	0	0.001232	0.001259	0.004367	0.008499	0.001248	0.0076	0.002208	0.003377	0.001675	0.002768	0.002343	0.00182	0.001102	0.002138	0.002333	0.002962	0.006495	0.001809
S(1495)			0	0	0	0	0	0	0	0	0	0	0	0	0	0	0	0.000117	0	0	0	0.000156	0.006779	0.00697	0.010049
P(1237)			0	0	0	0	0	0.003695	0	0.001092	0.001416	0.001248	0.002172	0	0.001266	0.00067	0.000738	0.003866	0.002062	0.003213	0.00402	0.003422	0.000856	0.001109	0.00603
H(1307)			0	0	0	0	0.003205	0.003695	0.005038	0.001092	0.005666	0	0.008686	0.004415	0.002533	0.000335	0	0.000117	0.001456	0.001285	0.00325	0.0028	0.004014	0.002614	0.004623
T(1365)			0	0	0	0	0.001068	0.001232	0.002519	0	0.002833	0	0.001086	0.000736	0.000844	0.001675	0.003321	0.003163	0.004731	0.003672	0.005217	0.003266	0.00079	0.00103	0.000402
E(197)			0	0	0	0	0.001068	0	0	0	0.001416	0	0.001086	0	0	0	0	0	0	9.2e-05	0.001026	0.002566	0.007239	0.004752	0.004824
D(782)			0	0	0	0	0.001068	0.001232	0	0	0	0	0	0	0.000422	0.01139	0.005351	0.005272	0.005095	0.004866	0.002908	0.001167	0.000461	0	0.000201
T(1456)			0	0	0	0	0	0	0	0	0.001416	0.003745	0	0.002208	0.000422	0.00268	0.000369	0.000351	0.001092	0.001469	0.00154	0.000544	0.001448	0.005148	0.010652
V(477)			0	0	0	0	0.001068	0.001232	0.001259	0	0	0	0	0.000736	0.002111	0.004355	0.004982	0.002694	0.003154	0.006151	0.00325	0.000855	0.001053	0.000792	0.001608
P(395)			0	0	0	0	0	0.002463	0.002519	0	0.001416	0	0.001086	0.001472	0.002955	0.009045	0.006458	0.005155	0.003882	0.003213	0.001882	0.000933	0.001053	0.000634	0.000603
T(1063)			0	0	0.001284	0.008292	0.007479	0.011084	0.002519	0.001092	0.001416	0.001248	0.006515	0.004415	0.009287	0.007035	0.003321	0.00164	0.00279	0.002479	0.001625	0.000855	0.000856	0.000317	0.003216
S(1285)			0	0	0	0.000829	0.001068	0	0.001259	0.001092	0.001416	0.003745	0.010858	0.005151	0.011819	0.00335	0.000738	0.001874	0.003639	0.003213	0.003421	0.002878	0.000526	0.000396	0.000603
K(1624)			0	0	0	0	0	0	0	0	0	0	0.002172	0	0	0	0.001107	0.002812	0.002426	0.006243	0.004533	0.001711	0.000592	0	0.00201
P(141)			0	0	0	0.000829	0	0	0.003778	0.004367	0.012748	0.006242	0.005429	0.000736	0.006754	0.005025	0.003321	0.002226	0.001577	0.000918	0.002822	0.001789	0.00079	0.000158	0.003115
T(1275)			0	0	0.001284	0	0	0.001232	0	0.002183	0.002833	0.001248	0	0.000736	0.000422	0.00335	0.003137	0.005272	0.005337	0.003489	0.002395	0.0007	0.000724	0.000396	0.000301
S(1424)			0	0	0	0.000829	0	0	0	0.001092	0	0.003745	0.005429	0.004415	0.002533	0.005025	0.003506	0.001054	0.000728	0.001561	0.001711	0.001244	0.001185	0.002059	0.005125
T(1306)			0	0	0	0.000829	0.001068	0	0	0	0.001416	0	0.002172	0.005151	0.001688	0.001675	0.001661	0.002577	0.00279	0.002479	0.004105	0.001167	0.000329	0.001901	0.002211
K(384)			0	0	0	0	0	0	0	0.001092	0	0.002497	0.004343	0.000736	0.002533	0.00268	0.001661	0.00164	0.004124	0.003305	0.002566	0.002489	0.000592	0.000634	0.00201
H(342)			0	0	0.001284	0.000829	0.005342	0.004926	0.002519	0.002183	0.001416	0.001248	0.001086	0.000736	0.002955	0.00536	0.00203	0.00164	0.00182	0.002754	0.002566	0.0021	0.001382	0.000871	0.001206
S(1670)			0	0	0	0.001658	0	0	0	0	0	0.004994	0.004343	0.001472	0.003377	0.001005	0.001292	0.001172	0.002062	0.00505	0.003763	0.002178	0.000921	0.000554	0.000804
V(253)			0	0	0	0	0	0	0	0	0	0	0.0076	0.016924	0.015196	0.016415	0.004797	0.001054	0.000121	9.2e-05	0.000171	0.000311	0.000592	0.001109	0.003216
A(534)			0	0	0.001284	0	0	0.001232	0.002519	0.001092	0.007082	0.003745	0	0.004415	0.001266	0.00268	0.001661	0.002109	0.001456	0.002571	0.002053	0.002255	0.001514	0.001505	0.001306
M(951)			0	0	0	0.000829	0	0	0	0	0	0.002497	0.003257	0	0.002111	0.00134	0.006089	0.00246	0.001698	0.003122	0.00248	0.002333	0.00079	0.00103	0.000402
H(1274)			0	0	0	0.000829	0.003205	0.009852	0.012594	0.007642	0.005666	0.001248	0.006515	0.003679	0.005488	0.00201	0.002214	0.001523	0.001456	0.002754	0.001711	0.0007	0.001119	0.001584	0.000804
T(1189)			0	0	0.001284	0	0	0	0	0.003275	0.004249	0.003745	0	0.003679	0.004643	0.001005	0.000738	0.001172	0.00182	0.001744	0.002737	0.002255	0.00125	0.001584	0.002713
D(729)			0	0	0	0	0	0.001232	0	0.002183	0.001416	0.002497	0.001086	0.003679	0.001688	0.00067	0	0.00082	0.000364	0.000734	0.001967	0.001478	0.000658	0.004277	0.00613
T(936)			0	0	0	0	0.001068	0	0	0.002183	0	0.001248	0.002172	0	0.000422	0	0.000369	0.000351	0.004124	0.000643	0.000684	0.003344	0.003027	0.002455	0.001909
S(1682)			0	0	0	0	0	0.001232	0.001259	0.001092	0.001416	0.004994	0.0076	0.000736	0.001266	0.00335	0.002583	0.001992	0.002911	0.00202	0.00402	0.000855	0.000395	0.001109	0.001608
A(231)			0	0	0	0.000829	0.001068	0	0.001259	0	0.005666	0.002497	0.003257	0.001472	0.000422	0.00067	0.001845	0.001406	0.003154	0.002938	0.002822	0.001789	0.001119	0.001109	0.001407
K(837)			0	0	0.005135	0	0	0.001232	0.001259	0	0	0	0.001086	0.002208	0.000844	0.00737	0.00369	0.002694	0.00182	0.003764	0.002309	0.001089	0.000658	0.000396	0.000904
T(1036)			0	0	0	0.000829	0	0	0	0.002183	0.001416	0	0.002172	0.002943	0.001688	0.001005	0.000923	0.001523	0.00279	0.001928	0.002309	0.001944	0.002369	0.001346	0.001306
T(1465)			0	0	0	0	0.001068	0	0.001259	0.002183	0	0	0.001086	0.001472	0.002533	0.00268	0.001107	0.002109	0.002911	0.003948	0.002053	0.001867	0.000658	0.000713	0.001809
P(402)			0	0	0	0	0.003205	0.003695	0.001259	0	0.001416	0.001248	0.002172	0.000736	0.001688	0.001005	0.001107	0.00164	0.001698	0.002938	0.002395	0.0014	0.001448	0.002376	0.001306
T(749)			0	0	0	0	0.002137	0.002463	0	0.002183	0	0.001248	0.003257	0	0.000844	0.000335	0.000185	0.00164	0.001941	0.001836	0.002224	0.001167	0.001579	0.00293	0.002914
M(1547)			0	0	0	0	0	0.001232	0	0.001092	0	0	0.003257	0.000736	0.000844	0.002345	0.001661	0.001874	0.001577	0.002846	0.001283	0.001167	0.001909	0.003722	0.000502
K(1241)			0	0	0	0	0	0	0	0	0	0	0	0.001472	0.002955	0	0	0	0	0	0	0.000778	0.004146	0.00594	0.003517
A(1431)			0	0	0	0	0.001068	0.003695	0.003778	0.001092	0	0.004994	0.004343	0.000736	0.002955	0.00134	0.000738	0.00082	0.001941	0.002754	0.003849	0.000467	0.000329	0.000871	0.00402
T(1269)			0	0	0	0.002488	0	0	0	0.009825	0	0	0.003257	0.010302	0.005488	0.002345	0.001845	0.002577	0.002426	0.002663	0.001967	0.001167	0.000526	0.000317	0.000904
T(64)			0	0	0.001284	0	0.001068	0	0	0.004367	0	0.002497	0.001086	0.001472	0.000844	0.00067	0.000923	0.001757	0.00182	0.00101	0.00077	0.000933	0.000856	0.003802	0.004522
P(340)			0	0	0	0.000829	0.001068	0	0.002519	0.005459	0.002833	0.003745	0.001086	0.003679	0.002111	0.00134	0.001292	0.001406	0.002305	0.001377	0.001625	0.001167	0.001316	0.002614	0.001608
A(54)			0	0	0	0.000829	0	0	0.001259	0	0.004249	0.002497	0.033659	0.027226	0.021106	0.0067	0.001292	0.000351	0.000607	0.000551	0.00077	0.000467	0.000132	0	0.000201
T(725)			0	0	0	0	0	0.002463	0	0.001092	0.004249	0.007491	0.04126	0.008094	0.009287	0.00804	0.001845	0.000937	0.000364	0.001102	0.000684	0.000778	0.000724	0.000396	0.001105
A(416)			0	0	0	0.000829	0.004274	0.002463	0.001259	0	0	0.001248	0	0.000736	0.001688	0.00402	0.005166	0.001757	0.002426	0.004682	0.002737	0.000233	0.000329	7.9e-05	0.000201
A(1311)			0	0	0	0	0	0.001232	0.002519	0.002183	0	0.002497	0	0	0.001266	0.001005	0.000738	0.000117	0.000485	0.000367	0.001368	0.002489	0.000658	0.004594	0.00412
L(1035)			0	0	0	0	0.001068	0	0	0.003275	0	0	0.004343	0	0.002111	0.00134	0.001107	0.00164	0.001334	0.00202	0.002053	0.002178	0.001843	0.001426	0.000904
A(1941)			0	0	0	0	0	0	0	0	0	0	0	0.000736	0	0.000335	0	0.000117	0.000243	9.2e-05	0.00154	0.003578	0.002962	0.002218	0.003417
V(1770)			0	0	0	0	0	0	0.002519	0.002183	0	0.009988	0.042345	0.024283	0.015196	0.00804	0.003506	0.000586	0.000121	0.000184	8.6e-05	0	0	7.9e-05	0.000201
P(1200)			0	0	0.001284	0	0.002137	0	0.001259	0	0.002833	0	0.001086	0.001472	0.000422	0.001675	0.000554	0.002694	0.002669	0.003397	0.002224	0.001244	0.000921	0.00095	0.000502
T(350)			0	0	0	0.000829	0	0.002463	0.005038	0.002183	0	0.001248	0.002172	0.002208	0.001688	0.002345	0.001292	0.002694	0.002305	0.001285	0.000855	0.002489	0.001382	0.00095	0.000703
P(109)			0	0	0	0.000829	0.002137	0.003695	0.005038	0	0.001416	0	0.001086	0.000736	0.002955	0.00134	0.002952	0.003632	0.002183	0.000826	0.001283	0.001167	0.000987	0.001109	0.001407
T(169)			0	0	0	0	0	0	0	0	0	0.001248	0	0.000736	0.000844	0	0	0.000469	0.000728	0.001561	0.001026	0.001244	0.003027	0.003247	0.002412
I(967)			0	0	0	0	0	0	0	0.002183	0.001416	0.001248	0.001086	0	0.000844	0	0	0.000586	0.001577	0.001928	0.001796	0.002333	0.003685	0.00103	0.000402
T(583)			0	0	0.001284	0.000829	0	0	0	0	0	0	0	0.002943	0.002955	0.00201	0.005535	0.001874	0.003154	0.004223	0.001454	0.001089	0.000132	0	0
