## Additionalfile4C, NSP6.xlsx for "SARS-CoV-2 NSP3, NSP4 and NSP6 mutations and Epistasis during the pandemic in the world: Evolutionary Trends and Natural Selections in Six Continents"

### Sheet: Total
	2019-11-30	2019-12-31	2020-01-31	2020-02-29	2020-03-31	2020-04-30	2020-05-31	2020-06-30	2020-07-31	2020-08-31	2020-09-30	2020-10-31	2020-11-30	2020-12-31	2021-01-31	2021-02-28	2021-03-31	2021-04-30	2021-05-31	2021-06-30	2021-07-31	2021-08-31	2021-09-30	2021-10-31	2021-11-30
T(77)		0	0.000198	0	0.000191	7.5e-05	0.000338	0.000167	0.001272	0.000382	0.000411	0.000277	0.00054	0.001389	0.14485	0.007915	0.03512	0.12131	0.495331	0.761087	0.804366	0.8414	0.90992	0.943538	0.968086
V(149)		0	0.010073	0	0.000821	0.001555	0.002064	0.004618	0.00453	0.005342	0.007042	0.008941	0.014879	0.016327	0.025684	0.01822	0.022834	0.146179	0.233536	0.176683	0.157565	0.119284	0.089169	0.062545	0.044206
T(181)		0	0.002173	0.001248	0.000153	0.000187	0.000488	0.001104	0.001643	0.002698	0.001645	0.001325	0.001974	0.003004	0.011868	0.00922	0.019626	0.060366	0.12396	0.124835	0.116975	0.09623	0.073671	0.049838	0.029018
I(162)		0	0	0	7.6e-05	0.000206	0.00015	0.0001	0.000185	8.2e-05	0.000121	0.000116	9.4e-05	9.3e-05	0.002223	9.3e-05	8e-05	0.000204	0.001474	0.011781	0.035174	0.046889	0.058204	0.050297	0.039957
L(37)		0	0.055303	0.297753	0.111139	0.065604	0.048182	0.038818	0.032638	0.037066	0.051107	0.060082	0.04099	0.033705	0.033454	0.034856	0.028454	0.028462	0.015956	0.016703	0.021138	0.024506	0.027873	0.028378	0.030525
C(197)		0	0	0	0	7.5e-05	3.8e-05	0.0001	0.000291	0.000164	4.8e-05	0.000131	8.3e-05	6.7e-05	0.001763	0.000212	0.000261	0.000426	0.000868	0.002301	0.01791	0.03708	0.039026	0.040298	0.029474
A(2)		0	0.00079	0	5.7e-05	7.5e-05	0.00015	0.000134	0.000159	0.000409	0.006364	0.00316	0.001694	0.001784	0.003465	0.002237	0.001599	0.000749	0.002261	0.004813	0.004902	0.010459	0.017038	0.018539	0.019237
I(49)		0	0	0	0.000134	0.000112	0.000713	0.000435	0.000318	0.000191	0.00029	0.000131	0.000644	0.002802	0.010683	0.036483	0.086549	0.114105	0.047228	0.005101	0.000653	0.001505	0.00132	0.001414	0.001567
H(11)		0	0.001383	0.000624	0.000115	0.000412	0.000675	0.001104	0.001325	0.000709	0.000774	0.000684	0.000603	0.001658	0.003205	0.005534	0.015806	0.036621	0.027636	0.012056	0.012967	0.007233	0.003745	0.00235	0.00183
Q(160)		0	0.00079	0	0	5.6e-05	7.5e-05	0.000167	5.3e-05	0.000382	0.00029	0.001063	0.002338	0.006707	0.00964	0.014686	0.01851	0.024766	0.028439	0.017662	0.010195	0.003549	0.002427	0.001998	0.002631
Q(208)		0	0.002568	0	0.000363	0.001143	0.000788	0.002276	0.002888	0.003325	0.000992	0.000932	0.004104	0.011706	0.009579	0.006797	0.005389	0.004786	0.002605	0.001099	0.002062	0.002876	0.003507	0.004499	0.005942
L(142)		0	0.011258	0	0.000115	9.4e-05	0	0.002342	0.002199	0.002834	0.021682	0.023605	0.020469	0.014382	0.005306	0.002347	0.000523	0.00046	0.00041	0.000403	0.000222	0.000188	0.00022	0.000148	0.000403
A(54)		0	0.013233	0	7.6e-05	3.7e-05	0	6.7e-05	0.001484	0.010084	0.014398	0.016164	0.012676	0.01376	0.009804	0.010144	0.004947	0.001107	0.000229	3.2e-05	0.000109	8e-06	6e-06	2.6e-05	5e-06
A(46)		0	0.017381	0	0.001986	0.002698	0.009194	0.002777	0.002596	0.007141	0.003049	0.002898	0.00267	0.002457	0.002755	0.003551	0.003861	0.002896	0.00172	0.001464	0.000676	0.000686	0.001134	0.002019	0.002147
M(183)		0	0.002173	0	0.000286	0.000487	0.002739	0.002811	0.002543	0.003271	0.000944	0.001354	0.001881	0.003669	0.004478	0.004585	0.005017	0.003611	0.001098	0.000761	0.000476	0.001754	0.001462	0.001292	0.001368
L(75)		0	0.001975	0	0.001394	0.005097	0.001989	0.005321	0.002941	0.006241	0.001791	0.001238	0.000582	0.001338	0.002862	0.004068	0.009059	0.011634	0.013892	0.002678	0.000554	0.000618	0.00084	0.000968	0.00089
L(260)		0	0.000395	0.001248	0.000153	0.001255	0.005103	0.001573	0.001086	0.000736	0.00092	0.000728	0.001101	0.001675	0.001932	0.002932	0.002805	0.00201	0.001884	0.001445	0.000894	0.001193	0.001622	0.001781	0.001759
F(108)		0	0	0	0	1.9e-05	3.8e-05	0.0001	0	0.000109	0	1.5e-05	3.1e-05	0.000278	0.002014	0.005492	0.022582	0.026265	0.013711	0.003171	0.00049	4.7e-05	2.9e-05	0.000106	0.000498
M(86)		0	0.010271	0	0.000726	0.001218	0.008781	0.00348	0.00249	0.004606	0.019359	0.015348	0.00851	0.005024	0.003956	0.004644	0.006073	0.003339	0.000754	0.000205	0.000118	0.000249	0.000193	0.00032	0.000119
G(107)		0	0.000395	0	3.8e-05	0	0.000188	0.000167	5.3e-05	0.000572	0.000387	0.000422	0.000229	0.000412	0.00094	0.001788	0.021004	0.024153	0.011467	0.002972	0.000644	0.000269	0.000265	0.000443	0.000274
M(143)		0	0.006715	0	0.000115	0.000131	7.5e-05	6.7e-05	7.9e-05	0.000845	0.013817	0.012785	0.005195	0.00154	0.000813	0.000297	0.000241	0.000221	0.000262	0.0014	0.002852	0.001368	0.000741	0.000563	0.000399
G(48)		0	0	0	1.9e-05	0	7.5e-05	0.000201	0.000132	5.5e-05	0.000145	0.000335	0.000249	0.000244	0.000189	0.000237	0.000432	0.000187	8.2e-05	5.1e-05	0.000256	0.000201	0.000393	0.003222	0.003187
T(10)		0	0.000198	0	0.001718	0.000675	0.001463	0.001339	0.003259	0.001908	0.000145	0.000233	0.000623	0.000665	0.000567	0.000763	0.001237	0.000664	0.001409	0.000614	0.00113	0.000981	0.000909	0.001127	0.00185
V(84)		0	0.000198	0	0.000172	0.000169	0.000225	0.000234	0.000318	0.000518	0.000315	0.000845	0.001559	0.002138	0.003701	0.006127	0.007511	0.006524	0.00534	0.001841	0.000504	0.000976	0.000179	0.000193	0.000239
K(270)		0	0.00474	0	0.000153	0.000112	7.5e-05	0.000335	0.000212	0	0.005541	0.01794	0.014245	0.005546	0.002275	0.000653	0.000171	0.000187	4.9e-05	5.1e-05	5.9e-05	4.7e-05	0.000208	0.000429	0.000543
A(76)		0	0	0	3.8e-05	1.9e-05	0	0.0001	2.6e-05	0.0006	0.000169	2.9e-05	5.2e-05	5e-05	0.000501	0.000229	0.000402	0.000273	0.000262	9.6e-05	0.000175	0.000781	0.001714	0.001715	0.002128
V(24)		0	0.000198	0	3.8e-05	5.6e-05	0.000113	3.3e-05	0.00053	0.000136	0.000242	0.000379	0.001101	0.001102	0.001344	0.00089	0.000613	0.000358	0.000967	0.001029	0.001774	0.001247	0.000897	0.000862	0.001242
A(51)		0	0.002568	0	0.000267	0.00045	0.000188	0.000535	0.001272	0.004361	0.002396	0.001223	0.001309	0.00186	0.001993	0.003907	0.00366	0.005195	0.001294	0.000262	0.00032	0.000426	0.000656	0.0009	0.000955
E(195)		0	0.0079	0	3.8e-05	7.5e-05	0.000263	0	0	0.000109	0.004186	0.010033	0.007959	0.006455	0.004242	0.003975	0.002695	0.000715	0.00018	6.4e-05	6.4e-05	6.1e-05	0.000143	0.000217	0.000176
S(118)		0	0	0	1.9e-05	3.7e-05	0	6.7e-05	0.000159	5.5e-05	9.7e-05	5.8e-05	0.00081	0.000749	0.000608	0.000466	0.001398	0.00729	0.011123	0.002793	0.00042	0.000537	0.000816	0.000855	0.000841
A(136)		0	0.00711	0	0.000172	0.000862	0.008893	0.002008	0.002172	0.004988	0.001549	0.00099	0.0016	0.002062	0.002167	0.00189	0.001599	0.001107	0.00041	0.000377	0.000454	0.000397	0.00057	0.000643	0.000667
C(221)		0	0.000593	0	9.5e-05	9.4e-05	0.000263	0.000636	0.000159	0.000136	4.8e-05	0.000306	0.000322	0.001725	0.002704	0.006025	0.008275	0.003935	0.000901	0.000109	0.000261	0.000315	0.000542	0.000368	0.000369
M(164)		0	0.000198	0	9.5e-05	3.7e-05	3.8e-05	0.001606	0.002358	0.0003	7.3e-05	7.3e-05	0.000634	0.00085	0.00046	5.9e-05	2e-05	1.7e-05	0.000328	0.000153	0.000687	0.000899	0.001247	0.001113	0.000968
P(198)		0	0.001383	0	5.7e-05	9.4e-05	0.0006	3.3e-05	0	8.2e-05	0.000169	7.3e-05	0.00026	0.000606	0.001038	0.000856	0.000422	0.000443	0.000246	0.000345	0.000465	0.000863	0.001183	0.001027	0.001
V(91)		0	0	0.000624	0	0.000899	0.003452	0.001841	0.000795	0.0003	0.000411	0.000626	0.000655	0.000236	0.000378	0.000229	0.001005	0.000681	0.000213	0.000633	0.000481	0.000643	0.001179	0.001292	0.000799
L(125)		0	0.000198	0	3.8e-05	7.5e-05	0.00075	0.000301	0.00053	0.0003	0.000484	0.000393	0.000239	0.00133	0.003685	0.003864	0.007631	0.004684	0.001048	8.3e-05	0.00017	0.000214	0.000236	0.000398	0.000375
L(207)		0	0.001383	0	3.8e-05	0	3.8e-05	0.000201	5.3e-05	0.000463	0.002299	0.003917	0.002889	0.00643	0.005444	0.00422	0.00185	0.000324	4.9e-05	3.2e-05	6.6e-05	3.4e-05	6.7e-05	9.6e-05	0.000145
S(106)		0	0.000395	0	0.000191	0.00015	0.001501	0.001205	0.000768	0.000436	0.000218	5.8e-05	0.000218	0.000168	0.000337	0.000958	0.011643	0.008925	0.00457	0.001745	0.000377	0.000149	0.000133	0.000125	0.000227
V(26)		0	0	0	0	0	3.8e-05	3.3e-05	0.000106	0	0.000145	7.3e-05	0.000135	0.00133	0.002525	0.005559	0.007822	0.003526	0.00059	0.000109	2.9e-05	8.2e-05	0.000166	0.00029	0.000502
L(231)		0	0.000198	0	0.000115	0	3.8e-05	0.000335	0.000132	5.5e-05	0.000145	4.4e-05	5.2e-05	0.000143	0.000204	0.000178	0.000141	3.4e-05	4.9e-05	0.000224	0.000658	0.000786	0.00099	0.001147	0.000873
K(263)		0	0.000593	0	0.000325	0.000187	0.001013	0.000468	0.000318	0.000763	0.001016	0.001107	0.000561	0.000547	0.001099	0.001373	0.000714	0.00029	9.8e-05	0.000166	0.000354	0.000823	0.001196	0.000669	0.00043
I(202)		0	0	0	1.9e-05	0	0	0	0	2.7e-05	0.000436	0.000408	6.2e-05	0.000151	0.000337	7.6e-05	0.000141	8.5e-05	4.9e-05	0.000185	0.000168	0.000645	0.000817	0.001152	0.001188
A(88)		0	0.00079	0	1.9e-05	5.6e-05	0.000675	0.000468	0.000397	0.000164	0.000121	0.000146	0.000623	0.001052	0.000562	0.000856	0.000674	0.000221	0.000786	0.000409	0.000436	0.000661	0.000881	0.000728	0.000772
M(92)		0	0.000198	0	7.6e-05	1.9e-05	0.000188	0.002008	0.000768	0.001281	0.003485	0.00032	0.000229	0.000471	0.000496	0.000415	0.000553	0.000324	0.000131	0.000211	0.000111	0.000242	0.000368	0.000695	0.001618
L(167)		0	0	0	0.00021	0.000206	0.000225	0.000435	0.001192	0.000545	0.000315	0.002126	0.00079	0.000976	0.000419	0.000407	0.000422	0.000358	0.000426	0.000972	0.001427	0.001084	0.000675	0.00029	0.000191
K(8)		0	0.000395	0	5.7e-05	0.000131	0.000638	0.000636	0.000291	0.000245	0.00029	0.000743	0.001268	0.002121	0.0023	0.00189	0.001367	0.001346	0.000344	0.000237	0.000123	0.000313	0.000421	0.000544	0.000752
L(98)		0	0	0	0	3.7e-05	0.000263	0.0001	0.000185	0.000927	0.001137	0.000349	0.000769	0.002104	0.002484	0.002381	0.003308	0.002453	0.000541	0.00032	0.000272	0.000287	0.000423	0.000469	0.00029
M(100)		0	0.000395	0	0.000134	0.000131	0.0003	0.000703	0.002888	0.003816	0.005517	0.005402	0.003283	0.001077	0.000956	0.000669	0.001116	0.000715	0.000131	0.000179	0.000145	0.00018	0.000361	0.000431	0.000422
Y(153)		0	0.000395	0.004994	0.000153	0.000506	0.000338	6.7e-05	0.000106	0.000164	0.000242	0.000175	0.001236	0.002112	0.0016	0.002661	0.005188	0.005229	0.003801	0.000441	4.8e-05	7.8e-05	0.000189	0.000262	0.000301
M(58)		0	0.000198	0	0.000401	0.00015	0	0.000837	0.000821	0.0003	0.00046	0.000655	0.000644	0.0009	0.000802	0.000932	0.000784	0.000494	0.000147	0.000147	0.00015	0.00032	0.000363	0.000978	0.001041
P(44)		0	0	0.000624	0.000229	0.000787	0.001801	0.000335	0.000424	0.000218	0.000339	0.000495	0.000488	0.000741	0.000526	0.000407	0.000573	0.00046	0.000328	0.000153	0.000304	0.00058	0.000754	0.00086	0.000701
F(220)		0	0	0	0	1.9e-05	3.8e-05	0	2.6e-05	0.000136	4.8e-05	8.7e-05	9.4e-05	0.001397	0.002479	0.0055	0.007843	0.003764	0.000917	5.1e-05	9.3e-05	6e-05	0.000214	8.7e-05	0.000134
V(190)		0	0.00079	0	5.7e-05	0.00015	0.00015	0.000301	0.000662	0.001717	0.001162	0.00083	0.000956	0.001708	0.001615	0.001119	0.001176	0.000596	0.000393	0.000217	0.000392	0.000389	0.000471	0.000401	0.000541
V(121)		0	0	0	0	5.6e-05	7.5e-05	0	0.000132	0.000409	4.8e-05	8.7e-05	0.000426	0.000236	0.000388	0.000203	0.000131	0.000545	0.000115	0.000556	0.000463	0.000627	0.00106	0.000596	0.000566
L(185)		0	0	0	0.000115	9.4e-05	0.000113	6.7e-05	5.3e-05	0.000136	0.000145	8.7e-05	0.000104	0.000311	0.000342	0.000492	0.001498	0.001158	0.000229	0.000109	0.000123	0.000189	0.000735	0.000882	0.000887
L(122)		0	0	0	0	3.7e-05	0	3.3e-05	0.000132	0	2.4e-05	2.9e-05	0	0.000135	0.000404	0.000364	0.002634	0.010033	0.012679	0.002928	0.000252	6.9e-05	2.4e-05	1.2e-05	1.5e-05
A(117)		0	0.00158	0	7.6e-05	0.000112	0.000188	0.000134	0.000212	5.5e-05	0.000194	0.000349	0.000457	0.000421	0.000567	0.001686	0.002242	0.002044	0.000508	0.000102	6.8e-05	0.000225	0.000334	0.000632	0.000644
Y(80)		0	0	0	0	1.9e-05	0.00015	0.000201	0.000106	0.0003	0.000218	0.000379	0.000613	0.000699	0.001058	0.002619	0.008245	0.007903	0.002605	0.000275	9e-06	3e-06	1.1e-05	1.4e-05	1.1e-05
I(189)		0	0.000198	0	0.000248	0.00075	0.000113	0.000234	0.000106	0.000191	2.4e-05	8.7e-05	0.00027	0.000177	0.000312	0.000271	0.000412	0.000273	0.000803	0.000224	0.000381	0.000334	0.00035	0.00065	0.00082
M(192)		0	0	0	3.8e-05	7.5e-05	3.8e-05	0.000201	0.000159	0.000273	0.000436	0.000248	0.000852	0.001262	0.000511	0.000542	0.000543	0.000136	0.000311	7.7e-05	0.000172	0.000406	0.000361	0.000497	0.000701
R(93)		0	0.000198	0	1.9e-05	3.7e-05	0.000113	0.000201	0.000212	0	0.000169	0.000757	0.000904	0.000379	0.000501	0.000449	7e-05	0.000119	9.8e-05	0.000217	0.000921	0.0004	0.000242	0.000408	0.000557
L(33)		0	0	0	0.000363	0.000262	0.000375	0.000201	7.9e-05	0.000136	7.3e-05	7.3e-05	7.3e-05	0.000311	0.000153	0.000356	0.000231	0.000187	6.6e-05	0.000179	0.000585	0.000883	0.000383	0.000177	0.000481
S(163)		0	0	0	0	7.5e-05	3.8e-05	0.000167	7.9e-05	0.0003	0.001041	0.00051	0.000655	0.00133	0.002392	0.004322	0.002544	0.000273	0.000213	2.6e-05	3.6e-05	5.9e-05	0.000196	0.000205	7.1e-05
R(233)		0	0.000593	0	5.7e-05	9.4e-05	0.000788	0.000569	0.000424	0.000436	0.000169	0.000146	0.000395	0.000581	0.000445	0.000415	0.000734	0.001192	0.000164	9.6e-05	0.000247	0.000264	0.000344	0.000401	0.000592
G(188)		0	0.000395	0	0.000668	0.000206	0.000113	0.000134	0.000927	0.000109	0.000266	0.000102	0.000374	0.000269	0.000501	0.000449	0.000613	0.000273	0.00018	9.6e-05	0.000134	0.000259	0.000257	0.000495	0.000706
A(41)		0	0	0	0.000153	0.000112	0.00015	0.0001	0.000132	0.000191	0.00029	0.000233	0.000436	0.000396	0.00047	0.000686	0.000855	0.001363	0.000344	9.6e-05	0.000184	0.000253	0.000429	0.000512	0.000432
A(161)		0	0	0.000624	7.6e-05	0.000281	3.8e-05	0.000134	0.000238	0.000136	0.000169	8.7e-05	0.000239	0.000379	0.000373	0.000186	0.000161	5.1e-05	0.00018	0.000243	0.000263	0.000457	0.000455	0.000518	0.000454
Q(257)		0	0.000198	0	1.9e-05	3.7e-05	0.000113	0.000301	0.000954	0.000245	0.00029	0.000248	0.000281	0.000412	0.000189	0.000212	0.000211	0.000221	0.000164	8.9e-05	0.00027	0.000363	0.00051	0.000485	0.000425
A(56)		0	0.000395	0	0.00021	0.000262	0.00075	0.000167	0.000265	0.000164	4.8e-05	0.000233	0.000208	0.00032	0.000373	0.000432	0.000483	0.000324	9.8e-05	0.000109	0.000209	0.000256	0.000387	0.000328	0.000636
T(103)		0	0.000198	0	1.9e-05	1.9e-05	0	0.000636	2.6e-05	8.2e-05	0.000145	1.5e-05	5.2e-05	0.000151	0.00044	0.000136	0.000271	0.000409	0.001048	0.000326	0.000467	0.000319	0.000282	0.000294	0.000495
Q(27)		0	0	0	0	0	3.8e-05	0.000268	7.9e-05	5.5e-05	0	5.8e-05	4.2e-05	0	9.7e-05	0.000415	5e-05	1.7e-05	0.000377	0.000569	0.000204	0.000639	0.000361	0.000375	0.000363
T(288)		0	0	0	0	1.9e-05	0.000113	6.7e-05	2.6e-05	5.5e-05	0.000218	8.7e-05	6.2e-05	9.3e-05	0.000281	0.000314	9e-05	6.8e-05	9.8e-05	6.4e-05	0.000381	0.000494	0.000507	0.000354	0.000331
G(277)		0	0.000198	0	0.001356	0.003898	0.007392	0.00338	0.000344	0.000164	0.000194	8.7e-05	0.000166	6.7e-05	0.000123	0.000322	0.001046	0.004224	0.001442	1.3e-05	5.9e-05	9e-05	0.000122	0.00012	0.000139
A(79)		0	0.000395	0	1.9e-05	0.000206	0.001201	0.001539	0.001007	0.000981	0.000145	0.000524	0.000499	0.000715	0.000542	0.0005	0.000372	0.000596	0.000328	0.000153	0.000501	0.000306	0.00019	0.000135	0.000194
M(52)		0	0.000198	0	7.6e-05	3.7e-05	3.8e-05	6.7e-05	0	0.000109	0.000169	0.000233	0.00027	0.000648	0.000578	0.001076	0.000573	0.000238	0.000377	0.000262	0.000163	0.000112	0.000177	0.000361	0.000474
K(109)		0	0	0	0.000153	0.000225	0.00015	3.3e-05	2.6e-05	0.000327	0.000194	0.000379	0.000166	8.4e-05	0.000383	0.000288	0.000623	0.000818	0.000573	0.000237	0.000252	0.000133	0.00028	0.000384	0.000453
I(168)		0	0	0	5.7e-05	5.6e-05	0	6.7e-05	7.9e-05	0.000164	0.000145	0.000218	0.000135	0.000244	0.000358	0.000627	0.000513	0.000392	0.000426	0.000153	6.8e-05	0.000137	0.00036	0.000485	0.000441
V(120)		0	0.000198	0	0	1.9e-05	0	0.000134	5.3e-05	0	4.8e-05	0.00051	0.000571	0.000682	0.000649	0.000661	0.000442	0.00029	0.00018	5.8e-05	0.000147	0.000208	0.000331	0.000446	0.000263
S(1)		0	0	0	1.9e-05	0.000187	3.8e-05	0.000134	0	0.000109	0.000169	0.000815	0.002244	0.001355	0.000951	0.00089	0.000613	0.000886	3.3e-05	0.000121	7.3e-05	6.9e-05	6.7e-05	0.000148	0.000304
R(5)		0	0	0	7.6e-05	5.6e-05	3.8e-05	0.0001	0.000238	0.000136	9.7e-05	0.000131	0.000187	0.000151	0.000235	0.000661	0.000312	0.000255	0.000475	3.2e-05	7.7e-05	8.6e-05	0.000239	0.000375	0.000621
M(47)		0	0.000198	0	7.6e-05	0.000169	7.5e-05	0.000837	0.002066	0.00139	0.00225	0.00032	0.000239	0.000219	0.00024	0.000398	0.001136	0.001124	0.000573	0.000102	0.000143	0.000174	0.000147	0.000142	0.000304
N(156)		0	0.000593	0	0.000592	0.000525	0.000188	0.000201	7.9e-05	0.000164	0.000218	7.3e-05	8.3e-05	0.000126	0.000215	0.000398	0.000101	0.000238	0.000672	0.000173	0.000107	0.000121	0.000301	0.000363	0.000482
V(78)		0	0	0	0.000191	1.9e-05	0.000225	3.3e-05	0	0.000273	0.00029	0.000189	6.2e-05	4.2e-05	7.2e-05	0.000136	0.000251	0.000255	3.3e-05	0.000205	0.000116	0.000217	0.000413	0.000516	0.000356
L(227)		0	0	0	0.000115	0.00015	7.5e-05	0.000268	2.6e-05	0	9.7e-05	0	0.000135	4.2e-05	0.000189	0.000169	0.000151	6.8e-05	0.000164	9.6e-05	9.3e-05	0.000306	0.000417	0.000351	0.000406
G(135)		0	0	0	9.5e-05	1.9e-05	3.8e-05	0	2.6e-05	5.5e-05	0.000411	0.000539	0.000468	0.000345	0.000276	0.000136	0.000191	8.5e-05	0.000262	0.000109	0.000175	0.000155	0.000131	0.000417	0.000394
V(289)		0	0	0.000624	1.9e-05	9.4e-05	0.000188	0.000636	0.000371	0.000164	2.4e-05	1.5e-05	6.2e-05	0.000135	0.00025	0.000237	0.000191	0.000153	0.000147	6.4e-05	0.000104	0.000199	0.000303	0.000285	0.000415
M(83)		0	0	0.001248	9.5e-05	0.00178	0.00075	0.000268	0.000159	0.000245	0.000169	0.000262	0.000197	0.00016	0.000322	0.000381	0.000282	0.000255	0.000131	0.000153	0.000129	0.000167	0.000236	0.000177	0.00033
A(128)		0	0.000198	0	0.000191	3.7e-05	0.000188	6.7e-05	0.000159	0.000191	4.8e-05	0.000146	0.000208	0.000151	0.000123	0.000212	0.000322	0.000324	0.000295	5.8e-05	0.00012	0.000367	0.000255	0.000241	0.000311
I(273)		0	0.003358	0	1.9e-05	1.9e-05	7.5e-05	0.000167	0.000132	5.5e-05	0.000194	0.000408	0.000114	8.4e-05	0.000112	0.000178	0.000211	3.4e-05	4.9e-05	0.000166	6.8e-05	0.000137	0.00026	0.000316	0.000471
I(210)		0	0.000198	0	0.000134	0.000319	0.000225	0.000301	0.000265	8.2e-05	0.000169	0.000189	0.00079	0.000471	0.000286	0.000602	0.000452	0.000153	0.000262	7e-05	5e-05	0.000114	0.000173	0.000264	0.000347
D(112)		0	0	0	0	5.6e-05	0.000225	0	0.000159	0.000245	0.000169	0.000131	0.000104	0.000109	0.000363	0.001407	0.001388	0.001022	0.000721	0.000364	0.000395	9.8e-05	0.000157	0.000116	9.5e-05
V(101)		0	0	0	3.8e-05	3.7e-05	0.000188	0.000201	0.000212	8.2e-05	0.000242	5.8e-05	5.2e-05	0.00021	0.000276	0.000153	7e-05	8.5e-05	0.00018	0.000288	0.000132	0.000114	7.4e-05	0.000158	0.000634
D(267)		0	0	0	1.9e-05	0.000131	0.000113	0.000167	0.000159	0.000191	0	4.4e-05	0.000114	0.000101	0.000194	0.000229	0.000251	0.000204	0.000131	5.8e-05	9.1e-05	0.00023	0.000304	0.000302	0.000345
E(39)		0	0.002765	0	0	3.7e-05	0	0	0.000132	0.000491	0.000169	0.002548	0.001382	0.001296	0.000348	0.000212	0.000231	1.7e-05	1.6e-05	1.3e-05	2.5e-05	8.1e-05	0.000158	0.00025	0.000135
G(9)		0	0	0	0	3.7e-05	3.8e-05	6.7e-05	7.9e-05	0.000109	4.8e-05	4.4e-05	0.000114	0.000194	0.000225	0.000178	0.000181	0.000221	6.6e-05	6.4e-05	0.000259	0.000136	0.000291	0.000398	0.000289
Y(116)		0	0	0	1.9e-05	0	0	3.3e-05	7.9e-05	5.5e-05	2.4e-05	4.4e-05	7.3e-05	8.4e-05	0.00022	0.000288	0.000251	0.000102	0.000262	0.000115	9.1e-05	8e-05	0.000293	0.000485	0.000334
Q(290)		0	0	0	9.5e-05	0.000431	0.000113	3.3e-05	0.000132	0.000273	0.000315	0.000699	7.3e-05	0.000118	0.000107	0.000212	0.000302	0.000119	0.000115	6.4e-05	0.000245	0.000176	0.000125	0.000304	0.000327
L(148)		0	0	0	3.8e-05	0	0	0	2.6e-05	8.2e-05	0	0	4.2e-05	8e-06	6.6e-05	0.000136	5e-05	8.5e-05	9.8e-05	3.2e-05	7.9e-05	0.000359	0.000467	0.000302	0.000194
K(63)		0	0	0	1.9e-05	7.5e-05	0	0	2.6e-05	2.7e-05	7.3e-05	0	1e-05	4.2e-05	5.6e-05	0.000169	0.000261	0.000392	0.000639	0.000102	0.000202	0.000274	0.000322	0.000226	0.000203
F(35)		0	0	0.000624	5.7e-05	0.000112	0.000413	6.7e-05	5.3e-05	2.7e-05	9.7e-05	4.4e-05	0.000249	0.000135	0.000164	0.000263	0.000171	0.000221	3.3e-05	0.000658	9.1e-05	0.000146	0.000276	0.000243	0.000247

### Sheet: Africa
	2019-11-30	2019-12-31	2020-01-31	2020-02-29	2020-03-31	2020-04-30	2020-05-31	2020-06-30	2020-07-31	2020-08-31	2020-09-30	2020-10-31	2020-11-30	2020-12-31	2021-01-31	2021-02-28	2021-03-31	2021-04-30	2021-05-31	2021-06-30	2021-07-31	2021-08-31	2021-09-30	2021-10-31	2021-11-30
T(77)			0	0	0	0	0	0	0	0	0	0	0	0	0.03393	0.022535	0.056931	0.185484	0.431227	0.645234	0.660008	0.690914	0.778915	0.83151	0.897487
V(149)			0	0	0	0.006289	0	0.002692	0.002167	0.00974	0.003205	0.003831	0.013665	0.023227	0.11351	0.025352	0.029703	0.233871	0.345725	0.303328	0.30833	0.301125	0.215455	0.16849	0.104523
T(181)			0	0	0	0	0	0	0.001083	0.003247	0.00641	0.009579	0.007453	0.007335	0.011104	0.005634	0.017327	0.112903	0.079926	0.127837	0.11911	0.057645	0.071136	0.11488	0.053266
A(2)			0	0	0	0	0	0	0	0	0.00641	0	0	0	0.002468	0	0.002475	0.008065	0.124535	0.166415	0.077271	0.049959	0.064995	0.062363	0.128643
M(86)			0.01087	0	0.033113	0.025157	0.02574	0.013459	0.010834	0.066558	0.13141	0.028736	0.057143	0.166259	0.074645	0.069014	0.163366	0.080645	0.013011	0.008321	0.001885	0.000274	0	0	0.001005
L(37)			0.021739	0.076923	0.139073	0.100629	0.088803	0.028264	0.036836	0.029221	0.035256	0.036398	0.026087	0.0489	0.022825	0.015493	0.034653	0.012097	0.005576	0.01059	0.0196	0.019215	0.018424	0.014223	0.00804
L(98)			0	0	0	0	0.001287	0.001346	0	0.038961	0.102564	0.022989	0.054658	0.157702	0.065392	0.056338	0.116337	0.076613	0.013011	0.009834	0.000754	0.000274	0	0.001094	0
Q(208)			0	0	0	0	0	0	0	0	0	0	0.001242	0	0.002468	0.005634	0.002475	0.004032	0.001859	0.004539	0.04297	0.048037	0.047083	0.014223	0.015075
M(183)			0	0	0	0.002096	0	0.001346	0	0	0.00641	0.007663	0.027329	0.146699	0.065392	0.056338	0.121287	0.076613	0.018587	0.008321	0.003392	0.006039	0	0.002188	0.001005
Q(160)			0	0	0	0	0.002574	0.002692	0	0.00974	0.019231	0.08046	0.10559	0.050122	0.049352	0.026761	0.032178	0.012097	0.013011	0.006808	0.003015	0.000549	0.001024	0	0
L(122)			0	0	0	0.002096	0	0.001346	0.005417	0	0.003205	0	0	0.007335	0.002468	0.002817	0.205446	0.16129	0.107807	0.000756	0	0	0	0	0
V(24)			0	0	0	0	0	0	0	0.001623	0	0	0	0.002445	0	0.001408	0.002475	0.008065	0.009294	0.015885	0.033924	0.00549	0.001535	0	0
A(46)			0	0	0	0	0.003861	0	0.002167	0.001623	0	0.011494	0.003727	0.018337	0.00987	0	0.012376	0.004032	0.009294	0.001513	0.000754	0.000549	0.002047	0.078775	0.003015
M(52)			0	0	0	0.002096	0	0.001346	0	0	0.003205	0	0.001242	0.00978	0.015423	0.070423	0.05198	0.032258	0.005576	0	0	0	0	0	0
M(47)			0	0	0	0	0	0	0	0	0	0	0	0.001222	0	0	0	0	0	0	0	0	0	0.004376	0.109548
S(118)			0	0	0	0.002096	0	0	0.004334	0	0	0	0	0	0.002468	0	0.113861	0.100806	0.05948	0.000756	0	0	0	0	0
H(11)			0	0.076923	0	0	0	0	0	0	0.003205	0.003831	0.003727	0.001222	0.000617	0	0	0.012097	0.009294	0.019667	0.010554	0.002745	0.000512	0	0.00201
N(82)			0	0.076923	0	0	0.003861	0.002692	0.002167	0	0	0	0	0.006112	0.022825	0.032394	0.014851	0.004032	0	0	0	0	0	0	0
P(198)			0.021739	0	0	0	0	0	0	0.001623	0	0	0.001242	0.033007	0.020975	0.005634	0.002475	0	0	0	0.000377	0.000823	0.001535	0.002188	0
Q(27)			0	0	0	0	0	0	0	0	0	0	0	0	0	0	0	0	0.035316	0.018154	0.003392	0.001921	0.002559	0	0.001005
Y(153)			0	0	0	0	0	0	0	0	0	0	0.001242	0.001222	0.006169	0.046479	0.019802	0.012097	0	0.000756	0.000754	0.000274	0	0	0
G(188)			0	0	0	0	0	0.004038	0.001083	0	0.003205	0.001916	0	0.001222	0	0	0	0	0	0	0.000754	0.000549	0	0.00547	0.044221
I(189)			0	0	0	0	0	0	0	0	0	0	0.001242	0.001222	0.001234	0	0	0	0	0	0.000377	0.001098	0	0.002188	0.037186
L(260)			0	0	0	0	0	0.001346	0	0.001623	0.003205	0	0.003727	0	0.003701	0.001408	0.009901	0.004032	0	0	0.001131	0.002745	0.001535	0.002188	0.00201
A(54)			0	0	0.009934	0	0	0	0.001083	0	0.012821	0.005747	0.006211	0.002445	0.00802	0.001408	0.002475	0	0	0	0	0	0	0	0
I(49)			0	0	0	0	0	0	0.001083	0	0	0	0.001242	0	0.000617	0.008451	0.002475	0	0	0.000756	0.001131	0.001372	0.002559	0.001094	0.003015
R(5)			0	0	0	0	0	0	0	0	0	0	0.007453	0	0	0.028169	0	0	0	0	0	0	0.000512	0	0
C(197)			0	0	0	0	0.001287	0.001346	0.002167	0.00487	0.003205	0.001916	0	0.001222	0	0	0	0	0	0.000756	0.000754	0.00247	0.002047	0	0
Y(234)			0	0	0	0	0.001287	0.008075	0.004334	0.003247	0.012821	0	0	0.002445	0	0	0	0	0	0	0.000754	0.000274	0	0.001094	0
L(185)			0	0	0	0	0	0	0	0	0	0	0	0.006112	0.003701	0.007042	0.00495	0	0	0	0.000377	0.000274	0.001024	0	0
A(76)			0	0	0	0	0	0	0	0	0	0	0	0	0	0	0	0	0	0.000756	0.000754	0.001647	0.004094	0.001094	0.00201
T(147)			0	0	0	0	0	0	0	0	0	0	0.003727	0	0.000617	0.009859	0.007426	0	0.005576	0	0.000377	0.000274	0	0	0
L(142)			0	0	0	0	0	0.002692	0.00325	0	0.00641	0.001916	0.002484	0.002445	0.001851	0	0	0	0	0	0.000377	0.000823	0	0	0
L(75)			0	0	0	0.002096	0.002574	0	0.004334	0.00487	0	0	0.002484	0.002445	0.001234	0	0	0	0	0.000756	0	0.000549	0	0	0
V(91)			0	0	0	0	0	0.002692	0	0.003247	0	0	0	0	0	0	0	0	0.001859	0	0	0	0.006653	0.001094	0
A(88)			0	0	0	0	0.009009	0.001346	0	0	0	0.001916	0	0.00489	0.001851	0	0.002475	0	0	0	0	0.000274	0	0	0
D(102)			0	0	0	0	0	0.018843	0	0	0.003205	0	0	0	0	0	0	0	0	0.001513	0	0	0	0	0
A(56)			0	0	0	0.002096	0.001287	0.001346	0.001083	0	0	0	0	0	0	0.001408	0	0	0	0.002269	0.001885	0.000274	0.001535	0	0
P(44)			0	0	0	0	0.001287	0	0.010834	0.001623	0	0	0	0	0	0	0	0	0	0	0	0.001098	0.000512	0	0
V(179)			0	0	0	0	0	0.002692	0.002167	0.006494	0.016026	0	0	0.001222	0	0.001408	0	0	0	0	0.000377	0.000274	0	0	0
A(136)			0.01087	0	0	0	0	0.001346	0	0	0	0	0.001242	0	0.001851	0	0	0	0	0.003782	0.001508	0	0.000512	0	0
V(190)			0	0	0	0	0	0	0.004334	0	0	0.003831	0	0.001222	0.001234	0	0	0	0	0.000756	0.000377	0.000274	0.000512	0.003282	0
I(162)			0	0	0	0	0	0.002692	0.001083	0	0.003205	0.001916	0	0.001222	0	0	0	0	0	0	0.000754	0.000549	0.000512	0	0.005025
K(109)			0	0	0	0	0.001287	0	0	0	0	0	0.001242	0	0.001851	0	0.002475	0	0	0	0	0.000274	0.000512	0.002188	0.005025
F(108)			0	0	0	0	0	0	0	0.001623	0	0	0	0.001222	0.000617	0	0.007426	0.008065	0.013011	0	0	0	0	0	0
T(10)			0	0	0	0	0	0	0	0	0	0	0	0	0	0	0	0.004032	0.007435	0.000756	0.001131	0.000823	0.001024	0	0.001005
G(107)			0	0	0	0	0.001287	0.001346	0	0	0	0	0	0	0	0	0.00495	0.008065	0.011152	0	0	0	0	0	0.001005
M(83)			0	0.153846	0	0	0	0.001346	0	0	0	0	0	0	0	0	0	0	0	0.000756	0	0.001647	0.001535	0	0
K(263)			0	0	0	0	0.001287	0	0.001083	0	0	0.007663	0.007453	0	0	0	0	0	0	0	0	0	0.000512	0	0
V(26)			0	0	0	0	0	0	0	0	0	0	0	0	0	0	0.00495	0.028226	0	0	0	0	0.001535	0	0
A(51)			0	0	0	0	0	0	0	0	0.003205	0	0	0.001222	0.000617	0.001408	0	0	0.001859	0	0	0.001098	0.001024	0	0.001005
V(84)			0	0	0	0	0.001287	0.001346	0.002167	0.001623	0	0	0	0.003667	0.001234	0	0	0	0	0	0	0.000549	0	0	0
I(168)			0	0	0	0	0	0.001346	0.001083	0	0.003205	0.001916	0	0.002445	0	0	0.002475	0	0	0	0.000377	0.000823	0	0	0
L(146)			0	0	0	0	0	0.004038	0.001083	0	0.00641	0.001916	0	0.002445	0	0	0	0	0	0	0.000377	0.000274	0	0	0
M(192)			0	0	0	0	0	0.004038	0.001083	0	0.003205	0.001916	0	0.002445	0	0	0	0	0	0	0.000377	0.000549	0	0	0
S(106)			0	0	0	0	0	0	0	0	0	0	0	0	0	0	0.00495	0.008065	0.011152	0	0.000377	0	0	0	0
L(231)			0	0	0	0	0	0.004038	0.001083	0	0.012821	0	0	0.001222	0	0	0	0	0	0	0.000377	0.000274	0	0	0
V(120)			0	0	0	0	0	0	0.001083	0	0	0.003831	0.001242	0.001222	0	0.001408	0	0	0	0	0.000377	0	0.001535	0	0
W(165)			0	0	0	0	0	0	0	0	0	0	0	0	0.004935	0	0	0	0	0	0.000377	0.000274	0	0	0
I(210)			0	0	0	0	0	0	0.001083	0	0	0	0	0	0.001851	0.002817	0	0	0	0	0.000377	0.000274	0.000512	0	0.001005
L(227)			0	0	0.003311	0	0	0.001346	0	0	0	0	0	0	0	0	0	0	0	0	0.001131	0.001098	0.000512	0	0
T(180)			0	0	0	0	0	0	0	0	0	0	0	0	0	0	0	0	0.001859	0.000756	0.001131	0.000823	0.001024	0	0
F(55)			0	0	0	0	0	0	0	0	0	0	0	0.001222	0.000617	0	0	0	0.003717	0.000756	0.000377	0.000274	0.000512	0.002188	0
Q(257)			0	0	0	0	0	0	0	0	0	0.001916	0	0.001222	0	0	0	0	0	0	0.000754	0.001647	0	0	0
V(182)			0	0	0	0	0.001287	0.002692	0.001083	0	0.003205	0.001916	0.001242	0.001222	0	0	0	0	0	0	0.000377	0.000274	0	0	0
V(289)			0	0	0	0	0	0	0	0.001623	0	0	0	0	0.000617	0	0	0	0	0	0	0.001372	0.001024	0.001094	0
K(270)			0	0	0	0	0	0.002692	0.001083	0	0	0.001916	0.004969	0.001222	0	0	0	0	0	0	0	0	0	0	0
N(232)			0	0	0	0	0	0.002692	0.001083	0	0.012821	0	0	0	0	0	0	0	0	0	0.000377	0.000274	0	0	0
S(163)			0	0	0	0	0	0.002692	0.001083	0	0.00641	0.001916	0	0.001222	0	0	0	0	0	0	0.000377	0.000274	0	0	0
Y(196)			0	0	0	0	0	0	0	0	0	0	0	0	0	0	0	0	0	0	0.003015	0.000274	0	0	0
M(143)			0	0	0	0	0	0	0	0	0.00641	0	0	0.001222	0	0	0.00495	0	0	0.000756	0.000754	0.000274	0	0	0
K(8)			0	0	0	0	0	0	0	0	0	0	0	0.002445	0.000617	0	0	0	0	0	0.000754	0.000549	0	0	0.00201
A(157)			0	0	0	0	0	0.001346	0.001083	0	0.003205	0.001916	0.002484	0.001222	0	0	0	0	0	0	0.000377	0.000274	0	0	0
D(133)			0	0	0	0	0	0.001346	0.001083	0.001623	0.016026	0	0	0.001222	0	0	0	0	0	0	0	0	0	0	0
E(195)			0	0	0	0	0	0	0	0	0	0	0	0	0	0	0	0	0	0	0.000377	0.001372	0.001024	0	0
M(92)			0	0	0	0	0	0	0	0	0	0	0	0.003667	0.000617	0	0	0	0	0.000756	0	0.000549	0	0	0.001005
M(58)			0	0	0	0	0	0	0	0	0	0	0	0	0.000617	0	0	0	0	0.000756	0	0.000549	0.001535	0	0.001005
A(117)			0	0	0	0	0.001287	0	0	0.001623	0	0	0	0.001222	0	0	0	0.020161	0	0	0	0	0	0	0
R(233)			0	0	0	0	0	0	0.001083	0	0	0	0.001242	0.002445	0	0	0	0	0	0	0.000377	0.000274	0	0.001094	0
G(258)			0	0	0	0	0.001287	0.004038	0	0	0	0	0	0	0.001234	0	0	0	0	0	0	0	0	0.001094	0
I(202)			0	0	0	0	0	0	0	0	0.003205	0	0	0	0	0	0	0	0	0	0.000377	0.001098	0	0.001094	0
V(194)			0	0	0	0	0	0	0	0.00487	0	0.001916	0.001242	0	0	0	0	0	0	0	0.000377	0.000274	0	0	0
C(221)			0	0	0	0	0	0	0	0	0	0	0.002484	0	0	0	0	0	0	0	0.000754	0.000274	0.000512	0	0
G(48)			0	0	0	0	0	0	0	0	0	0	0	0	0	0	0	0	0	0.000756	0	0	0	0.003282	0.00201
L(167)			0	0	0.003311	0	0	0	0	0	0	0	0	0	0.000617	0	0	0	0.001859	0	0.000377	0.000274	0	0.001094	0
L(125)			0	0	0	0	0.001287	0	0	0	0	0	0	0.001222	0.001851	0.001408	0	0	0	0	0	0	0	0	0
M(100)			0	0	0	0	0	0	0	0	0	0	0	0	0	0	0	0	0	0	0.000754	0.000549	0	0.001094	0
T(206)			0	0	0	0	0	0	0	0	0	0	0	0	0	0	0	0.008065	0	0	0.000754	0.000274	0	0	0
V(78)			0	0	0	0	0	0	0	0	0	0	0	0	0	0	0	0	0	0.000756	0	0.000823	0.000512	0	0
V(213)			0	0	0	0	0	0.001346	0.001083	0	0	0	0	0	0	0	0.002475	0	0	0	0.000377	0.000274	0	0	0
T(203)			0	0	0	0	0	0.001346	0	0	0	0	0	0	0	0	0	0	0	0	0.000377	0.000823	0	0	0
F(216)			0	0	0	0	0.001287	0	0	0	0	0.001916	0	0.001222	0	0	0	0	0	0	0.000377	0.000274	0	0	0
I(199)			0	0	0	0	0	0.001346	0	0	0	0	0	0	0	0	0	0	0	0	0.000377	0.000823	0	0	0
A(161)			0	0.076923	0	0	0	0	0	0	0	0	0	0	0	0	0	0	0	0	0.000377	0.000823	0	0	0
L(19)			0	0	0	0	0	0	0	0	0	0	0	0.001222	0	0.001408	0	0	0.001859	0.000756	0	0.000274	0	0	0
I(18)			0	0	0	0	0	0	0.004334	0	0	0	0	0	0	0	0	0	0	0	0	0	0	0.001094	0
N(156)			0	0	0	0	0.001287	0	0	0	0	0	0	0	0	0	0	0	0	0.000756	0.000377	0.000274	0	0	0
I(169)			0	0	0	0	0	0	0	0	0	0	0	0	0	0	0	0	0.001859	0	0.000754	0.000274	0	0	0
V(246)			0	0	0	0	0	0	0	0	0	0	0	0	0	0	0	0	0	0.000756	0.000754	0.000274	0	0	0
I(7)			0	0	0	0	0.001287	0.001346	0	0	0	0	0	0	0.000617	0	0	0	0	0	0	0	0	0.001094	0

### Sheet: Asia
	2019-11-30	2019-12-31	2020-01-31	2020-02-29	2020-03-31	2020-04-30	2020-05-31	2020-06-30	2020-07-31	2020-08-31	2020-09-30	2020-10-31	2020-11-30	2020-12-31	2021-01-31	2021-02-28	2021-03-31	2021-04-30	2021-05-31	2021-06-30	2021-07-31	2021-08-31	2021-09-30	2021-10-31	2021-11-30
T(77)			0	0	0.002378	0.000204	0.001477	0.001127	0.000971	0.000561	0.003807	0.000979	0.002504	0.002327	0.101603	0.068969	0.251005	0.274189	0.3628	0.57667	0.720015	0.748146	0.917692	0.874034	0.922035
V(149)			0.009938	0	0.000396	0.000408	0.001107	0.007137	0.004853	0.004112	0.006091	0.005877	0.015206	0.012658	0.04831	0.018653	0.067465	0.360246	0.403881	0.283531	0.140769	0.051315	0.079249	0.118356	0.072605
T(181)			0	0.003425	0.000396	0	0	0.00263	0.000485	0.000187	0	0.000326	0.007156	0.003165	0.014298	0.003454	0.022161	0.116023	0.168672	0.145409	0.085088	0.039816	0.050603	0.072697	0.046264
L(37)			0.062112	0.234589	0.200159	0.175439	0.172019	0.087153	0.057753	0.045047	0.081842	0.135162	0.06619	0.083209	0.074198	0.062291	0.031722	0.017081	0.020982	0.020957	0.022154	0.019921	0.025762	0.028998	0.040481
L(75)			0	0	0.000793	0.0204	0.000369	0	0.000243	0.001869	0	0.005224	0.002326	0.004095	0.014244	0.028555	0.025556	0.021396	0.0419	0.021989	0.002427	0.000614	0.001591	0.000749	0.000388
Q(208)			0.001242	0	0.000396	0	0.000369	0.000751	0.002184	0.003925	0.002284	0.004897	0.004472	0.008284	0.008503	0.007139	0.006076	0.002778	0.001764	0.001741	0.009116	0.008533	0.010245	0.004497	0.003808
H(11)			0.003727	0	0	0	0.001477	0.00263	0.001213	0.001682	0	0.000979	0.000358	0.001396	0.004495	0.001151	0.010634	0.033985	0.033394	0.024439	0.004403	0.002302	0.001442	0.001845	0.004725
V(84)			0.001242	0	0	0.000204	0.000738	0.000751	0.000485	0	0.000761	0.003591	0.004293	0.006794	0.009911	0.022453	0.008042	0.000946	0.001071	0.007351	0.002991	0.005302	0.000199	0.000404	0.000141
A(2)			0	0	0	0	0	0.000376	0	0.000374	0	0	0.000716	0.000186	0.001029	0.000345	0.001608	0.000236	0.001008	0.002579	0.001891	0.002702	0.007236	0.0049	0.018019
Y(153)			0.002484	0.013699	0	0.000204	0	0	0.000243	0.000561	0.000381	0.001306	0.018426	0.019732	0.011698	0.011169	0.016174	0.008157	0.001953	0.000193	5.6e-05	7.7e-05	0.000845	0.000461	0.000106
I(49)			0	0	0	0	0.000369	0.000751	0.000243	0	0	0.000653	0.000179	0.00121	0.006445	0.009787	0.005272	0.005792	0.00378	0.00374	0.00127	0.000776	0.00102	0.000807	0.003949
M(183)			0.004969	0	0	0.000204	0	0.002254	0.001699	0.000374	0.001523	0.009794	0.00805	0.009959	0.007582	0.011169	0.007506	0.002128	0.001449	0.000387	0.000423	0.000281	0.000547	0.001499	0.002433
D(112)			0	0	0	0.000612	0	0	0.000971	0.001121	0.002665	0.001959	0.000179	9.3e-05	0.000704	0.013587	0.006166	0.002955	0.001764	0.003095	0.004403	0.000367	0.000149	0.000231	0.000635
A(46)			0	0	0.001585	0.001428	0.001846	0.001878	0.000728	0.000935	0.000381	0.001306	0.001252	0.002234	0.001733	0.001842	0.004021	0.002719	0.000693	0.001096	0.000818	0.000665	0.001442	0.003632	0.002715
V(190)			0.004969	0	0	0	0.000738	0.000376	0.000243	0.001121	0.00571	0.003265	0.007156	0.009773	0.007474	0.003339	0.000894	0.000532	0.000567	0.000645	0.000621	0.000665	0.000572	5.8e-05	0.000212
G(188)			0	0	0	0	0.000369	0.000376	0	0	0.000381	0	0	0.000465	5.4e-05	0.000345	8.9e-05	0.000118	0.000126	0.000709	0.000452	0.000222	0.000796	0.002421	0.012342
E(195)			0.003727	0	0	0.000204	0.001477	0	0	0	0.014846	0.024159	0.01288	0.016567	0.004062	0.000461	0.000447	0.000118	0.000252	0.000193	2.8e-05	9e-06	9.9e-05	0	0.000106
F(108)			0	0	0	0	0	0.000376	0	0	0	0	0.000358	0.000465	0.001625	0.001727	0.00563	0.008393	0.005671	0.00245	0.000226	0	0.000124	5.8e-05	3.5e-05
L(260)			0	0.001712	0.000396	0	0	0.001127	0.000728	0.000935	0.001523	0.000653	0.000894	0.001303	0.001733	0.001497	0.001966	0.001419	0.000819	0.000838	0.000762	0.000648	0.001343	0.000922	0.002257
A(117)			0	0	0	0	0	0	0.000243	0	0	0.000326	0.000179	0.000279	0.000812	0.004721	0.010276	0.004847	0.000756	0.000258	0.000169	7.7e-05	0.000174	0.000692	0.002504
V(278)			0.001242	0	0	0	0	0	0	0.000187	0	0.000326	0.014848	0.014334	0.003629	0.000576	0.000268	0.000118	0	6.4e-05	2.8e-05	0	0.000124	5.8e-05	0.000247
G(107)			0.002484	0	0	0	0	0	0	0.001869	0.000381	0.001632	0.000358	0.001117	0.003358	0.002763	0.005183	0.005142	0.001638	0.000774	0.000198	4.3e-05	0.000149	0.000115	0.000212
M(86)			0.017391	0	0.005945	0.000408	0.000738	0.00864	0.002184	0.000374	0.004568	0.001306	0.002326	0.006515	0.00195	0.00403	0.002859	0.000532	0.000252	0.000193	5.6e-05	0.000111	7.5e-05	0.000173	0.000106
A(56)			0	0	0	0.00102	0.000369	0	0	0.000187	0	0.000326	0.000358	0.000279	0.000596	0.000921	0.000268	0.000118	0.000126	0.000387	0.000141	0.000494	0.000497	0.000749	0.005677
A(51)			0	0	0	0	0	0.000376	0	0.000187	0.002665	0.002612	0.001252	0.000372	0.000921	0.001497	0.002591	0.000591	0.001701	0.000258	0.000677	0.000511	0.000895	0.001095	0.000917
Q(160)			0.001242	0	0	0	0	0	0	0.000187	0.000381	0	0.000358	0.000186	0.000704	0.004606	0.003753	0.001537	0.002205	0.001161	0.000141	7.7e-05	9.9e-05	0.003747	0.000529
K(8)			0.002484	0	0.000396	0	0	0.001503	0.000971	0.000187	0	0	0.000358	0.000465	0.000812	0.001036	8.9e-05	0	0.000315	0.000322	8.5e-05	0.000938	0.001393	0.001038	0.001269
M(164)			0	0	0.000396	0	0	0	0.000485	0	0	0.000653	0.008408	0.006701	0.003899	0	8.9e-05	5.9e-05	0.000756	0.000451	0.000169	0.000119	0.000124	0	0.000212
A(88)			0.002484	0	0.000396	0	0.000738	0.000751	0.000485	0.000187	0.000761	0.001306	0.000716	0.001396	0.0013	0.001151	0.000357	0.000355	0.000945	0.00058	0.000508	0.000375	0.000472	0.000519	0.001128
V(24)			0.001242	0	0	0	0	0.000376	0.000971	0.000187	0	0	0.001252	0.001862	0.000758	0.000576	8.9e-05	0.000414	0.000882	0.000903	0.000113	0.000494	0.000845	0.001384	0.000564
V(120)			0	0	0	0	0	0.000751	0	0	0	0.000326	0	0	0.000162	0.000115	0.000179	0.000177	0.000252	0.000258	0.00127	0.000784	0.000945	0.00098	0.000176
T(10)			0	0	0	0.000204	0.000738	0	0.000243	0	0	0.000326	0	9.3e-05	0.001029	0.000806	0.000268	0.000296	0.00063	0.000774	0.000452	0.000298	0.000895	0.000346	0.001728
P(198)			0.001242	0	0	0	0.000369	0	0	0.000187	0	0	0	0.000558	0.000487	0.000115	0.000179	0.000355	0.000504	0.000903	0.000226	0.000273	0.000671	0.001211	0.001305
M(83)			0	0	0	0	0.001107	0.000751	0.000485	0.000187	0.000761	0	0.000894	0.000652	0.001083	0.002073	0.000804	0.000296	0.000126	0.00058	0.000508	0.000196	0.000746	0.000173	0.000529
L(98)			0	0	0	0.000204	0	0	0	0.000374	0	0	0.001968	0.000931	0.001246	0.002994	0.001787	0.000355	0.000315	0.000129	8.5e-05	0.000145	0.000298	0.000749	0.000635
A(136)			0	0	0	0.000204	0	0.001127	0	0	0.000761	0.001632	0	0.001396	0.001841	0.001151	0.000179	0.000236	0.000189	0.000451	0.000198	0.000196	0.000472	0.000577	0.00067
M(192)			0	0	0	0.000204	0	0.000376	0.001213	0	0.003045	0.000326	0.000179	0.000372	0.000271	0.000115	0.000536	0.000177	0.000378	0.000258	0.000169	5.1e-05	0.000398	0.000288	0.002645
M(92)			0	0	0	0	0	0	0.000243	0.000561	0	0	0.000358	9.3e-05	0.00065	0.001382	0.000626	0.000118	0.000126	0.000193	0.000169	0.000119	0.000249	0.000173	0.002609
I(162)			0	0	0.000396	0	0.000738	0	0	0	0	0	0.000179	0.000279	0	0.000115	0.000536	0.000118	0.000189	0.000193	0.000621	0.000298	0.000572	0.000577	0.001305
M(58)			0.001242	0	0	0	0	0	0.000243	0.000374	0.001142	0.000326	0.000358	0.000745	0.000217	0.000691	0.000179	0.000296	0.000252	0.00058	0.000141	0.000528	0.000224	0	0.000741
I(189)			0.001242	0	0	0	0	0	0	0.000374	0.000381	0.000653	0.000358	0.000372	0.000379	0.00023	0.000357	5.9e-05	0.00063	0.000387	0.000254	0.000153	9.9e-05	0.000692	0.001939
C(197)			0	0	0	0	0	0	0	0	0	0	0	9.3e-05	0.000108	0.000115	8.9e-05	0.000118	6.3e-05	0.000258	0.00048	0.000358	0.000348	0.001153	0.001058
M(211)			0	0	0	0	0	0	0	0.000187	0.000381	0	0	9.3e-05	0.000162	0	0.000626	0.000768	0.000945	6.4e-05	0.000169	2.6e-05	0.000746	0.000346	0.001622
S(118)			0	0	0	0	0	0	0	0	0	0	0.000179	0	0.000271	0.000345	0.000983	0.000709	0.001638	0.001096	0.000367	0.000188	0.000224	0.000115	0.000247
L(122)			0	0	0	0.000204	0	0	0	0	0	0	0	0	0.000108	0.000921	0.000804	0.001478	0.002394	0.001419	0.000254	0.000102	0	0	0
Q(27)			0	0	0	0	0	0	0	0	0	0	0	0	0	0	0.000268	5.9e-05	6.3e-05	0.000193	0	0.000111	0.000696	0.000346	0.002433
M(47)			0.001242	0	0	0	0	0	0	0	0	0.000326	0.000716	0.000372	0.000271	0.00023	0.000268	0.000177	0.000252	0.000193	0.000169	0.000349	0.000597	0.000404	0.000458
A(161)			0	0	0.000396	0	0.000369	0	0.000243	0	0.001142	0.000979	0.000716	0.001489	0.001029	0.000921	0.000536	5.9e-05	0	0	2.8e-05	0.000162	0.000298	0.000404	0.00067
A(76)			0	0	0	0	0	0	0	0.000187	0	0	0	0	0.000271	0	8.9e-05	0.000236	0.000441	0.000129	0.000198	0.000111	0.001044	0.000577	0.000987
K(109)			0	0	0	0	0.000369	0	0	0.000187	0	0.000653	0.000179	9.3e-05	0.000812	0.000576	8.9e-05	0.000118	0.000567	0.001354	0.000282	0.000162	0.000323	0.000404	0.000423
R(233)			0.003727	0	0	0	0.000369	0.000376	0	0.001495	0.000381	0	0.000358	0.000931	0.000325	0.000806	0.000357	0.000177	0.000189	0.000193	0.000198	0.000136	0.000224	0.000749	0.000741
G(204)			0	0	0	0.000204	0	0	0.000243	0	0	0	0	0	5.4e-05	0	0	5.9e-05	0	0	0.000339	0.000759	0.000249	0	7.1e-05
V(3)			0	0	0	0.000204	0.000369	0	0	0.002991	0.001142	0	0.000179	9.3e-05	0.000217	0	8.9e-05	0	0	0	0	0.000435	0.000373	0	0.000494
K(263)			0.001242	0	0	0	0	0.000751	0.000728	0.000187	0.000761	0.000326	0.000179	0.001396	0.000271	0.001497	0.000715	0.000296	0.000189	0.000387	5.6e-05	0.000119	0.000224	0.000231	0.000247
I(169)			0	0	0	0	0	0	0	0	0	0	0	9.3e-05	0.000108	0	0	5.9e-05	6.3e-05	0	8.5e-05	9.4e-05	0.00087	0.002537	0.000141
I(168)			0	0	0	0	0	0.000376	0.000243	0	0.001142	0	0	0.001396	0.001029	0.001497	0.000357	0.000236	0.000252	0	0.000169	4.3e-05	0.000149	0.000692	0.000317
P(44)			0	0	0	0	0.000738	0.000376	0	0.000187	0.000761	0.000979	0.000358	0.000465	0.000542	0.00023	0.001072	0.000296	0.000315	0.000129	0.000198	0.000102	0.000149	0.000404	0.000564
G(277)			0	0	0	0.00102	0.018457	0.000376	0.000243	0	0	0	0	9.3e-05	0.000162	0.000115	8.9e-05	5.9e-05	0	0	0.000113	6e-05	0.000249	0.000404	0.000141
M(100)			0.001242	0	0.000793	0.000204	0.001107	0.003381	0.000243	0.000561	0.003426	0.000653	0.000537	0.000931	0.000271	0	0	0.000118	0.000252	0.000258	0.000226	8.5e-05	0.000199	0.000115	0.000282
M(143)			0	0	0	0	0	0	0	0	0	0	0	9.3e-05	0.000162	0.000115	8.9e-05	5.9e-05	6.3e-05	0.000387	0.000367	0.000188	9.9e-05	0.000115	0.00134
V(91)			0	0	0	0	0	0.000376	0	0	0.000761	0.000326	0.000179	9.3e-05	0.000108	0.000576	8.9e-05	0.00065	0.000756	0.000258	0.000282	9.4e-05	0.000348	0.000173	0.000423
N(156)			0	0	0	0	0.000369	0.000376	0	0.000187	0	0.000326	0.000179	0	0.000108	0.00023	0.000268	5.9e-05	0.000441	6.4e-05	0.000226	0.000119	0.000746	0.000461	0.000317
L(142)			0	0	0	0	0	0.000751	0	0	0	0.000979	0.000179	0.000838	0.000325	0.001036	0.000179	0.000236	0.000378	0.000129	0.000113	0.000153	0.000323	0.000231	0.000247
L(185)			0	0	0	0	0.000369	0	0	0	0	0	0.000537	0.000931	0.000542	0.000345	8.9e-05	0.000118	0.000126	0.000709	0.000282	0.000145	0.000124	0.000231	0.000353
A(79)			0	0	0	0	0.000738	0.000376	0.000971	0.000187	0.001142	0.000326	0.000537	0.000558	0.000325	0.000345	0.000179	0.001064	0.000819	6.4e-05	5.6e-05	8.5e-05	2.5e-05	0.000115	0.000317
C(221)			0	0	0	0.000204	0.000369	0.000751	0	0	0.000381	0.000326	0.000179	0.000186	0.000162	0.00023	0.000179	0.000236	0.000378	0.000193	0.000254	0.000162	0.000348	0.000231	0.000388
L(167)			0	0	0	0	0	0.000751	0.000243	0.000748	0.000381	0.000326	0.000358	0	0.000108	0.00023	0.000179	0.000236	0.000126	0.000258	8.5e-05	0.000111	0.000945	0.000173	3.5e-05
L(125)			0.001242	0	0	0	0.000738	0	0.000243	0	0	0.000326	0.000358	0.000465	0.000379	0.000115	0.000894	0.000355	0.000126	0.000387	0.000198	6.8e-05	7.5e-05	0.000173	0.000529
Q(257)			0	0	0	0.000204	0.000369	0	0	0	0.000381	0	0.000179	0.000186	0.000325	0.000115	0.000179	0.000414	0.000315	0.000322	0.00048	4.3e-05	0.000224	0.000231	0.000353
F(184)			0	0	0.000396	0.000204	0.000369	0	0	0	0	0	0.000894	0.001396	0.0013	0.000461	0.000179	5.9e-05	0	6.4e-05	0	6e-05	0.000149	0.000231	0.000106
L(19)			0	0	0	0	0	0.000376	0	0	0	0	0.000179	9.3e-05	0.000325	0	0	0.000473	0.001197	0.000838	0.000226	6.8e-05	9.9e-05	5.8e-05	0
A(41)			0	0	0.001982	0.000204	0.000369	0.000376	0	0.000187	0	0.001306	0.000358	9.3e-05	0.000379	0.00023	0	0.000118	0.000441	0.000193	5.6e-05	3.4e-05	0.000298	0.000173	0.000388
T(96)			0	0	0	0.000408	0	0	0	0.000561	0.000381	0	0.001073	0.002141	0.000542	0.000461	0.000447	0.000118	6.3e-05	6.4e-05	5.6e-05	2.6e-05	5e-05	0.000115	3.5e-05
T(180)			0	0	0	0	0	0.000751	0.000243	0.000374	0	0.000326	0	9.3e-05	0.000596	0	0	5.9e-05	0	0	0.000141	0.000222	0.000298	0.000115	0.000141
I(210)			0	0	0	0	0	0.000751	0.000243	0	0	0	0.000358	0.000279	0.000162	0.00023	0.000357	5.9e-05	0.000315	6.4e-05	0	2.6e-05	7.5e-05	0.000404	0.001058
I(124)			0	0	0	0	0	0.000376	0.000485	0	0	0	0.000894	0.000745	0.001246	0.000461	8.9e-05	0.000236	6.3e-05	0.000387	0.000113	1.7e-05	2.5e-05	0	0.000141
V(26)			0	0	0	0	0	0	0.000243	0	0.000381	0	0.000358	0.000186	0.000325	0	8.9e-05	5.9e-05	0.000189	0.000129	0	0.000119	0.000423	0.000173	0.000458
V(286)			0	0	0	0	0	0	0.000243	0	0	0	0	0.000465	0.000108	0.000345	0.000447	0.000118	6.3e-05	0	8.5e-05	3.4e-05	9.9e-05	0.000519	0.000952
S(106)			0.001242	0	0	0.000204	0	0	0	0	0	0	0	0.000558	0.000379	0.001036	0.000447	0.000532	6.3e-05	0.000129	8.5e-05	5.1e-05	0.000174	0.000231	0.000141
L(22)			0	0	0	0	0	0	0.001699	0.002617	0	0	0	0.000186	0.000162	0.000576	0.000715	0	6.3e-05	0.000129	8.5e-05	3.4e-05	7.5e-05	0.000461	0.000176
M(52)			0.001242	0	0.001585	0	0	0	0	0	0	0	0.000179	9.3e-05	0.000271	0.000115	0.000804	0.000177	6.3e-05	0.000322	5.6e-05	6.8e-05	0.000149	0.000346	0.000423
V(121)			0	0	0	0.000204	0	0	0	0	0	0.000326	0	9.3e-05	0.000217	0.00023	0	0	6.3e-05	6.4e-05	0.000198	0.000102	0.000373	0.000922	0.000106
A(128)			0	0	0.000793	0	0.000369	0.000376	0	0	0	0	0	9.3e-05	0.000108	0.00023	0.000268	5.9e-05	6.3e-05	0	0.000169	7.7e-05	0.000224	0.000231	0.000705
T(288)			0	0	0	0	0	0	0.000243	0	0	0	0.000179	9.3e-05	0	0.000115	8.9e-05	0	0	6.4e-05	0.000113	0.000128	0.000448	0.000231	0.000529
V(182)			0	0	0	0	0	0	0	0	0	0	0	0	5.4e-05	0.003569	0.000447	5.9e-05	6.3e-05	0	0.000113	5.1e-05	0.000149	0.000231	3.5e-05
L(245)			0	0	0	0	0	0	0	0	0	0	0	9.3e-05	0	0	0	0	0	0.000258	0.000508	0.000315	0	0	0
L(105)			0	0	0	0	0	0	0.000485	0	0	0	0.000179	9.3e-05	0.000108	0	0	0	0.000252	0.000193	5.6e-05	9e-06	0.000124	0.000519	0.001023
V(194)			0	0	0	0	0	0	0	0	0	0	0	0	0.000108	0	0	0.000236	0.000252	0.00058	0.000226	5.1e-05	0.000249	0.000346	0.000353
T(103)			0.001242	0	0	0	0	0	0	0.000187	0	0.000326	0	9.3e-05	5.4e-05	0.000576	8.9e-05	5.9e-05	0.000189	6.4e-05	0.000198	5.1e-05	0.000298	0.000807	0.000106
Q(290)			0	0	0	0.000204	0	0	0	0	0	0	0.000179	9.3e-05	0.000108	0.00023	8.9e-05	0.000177	0.000378	6.4e-05	0.000113	0.000102	5e-05	0.000346	0.000529
R(93)			0	0	0	0	0	0.000376	0	0	0.000381	0	0	0	0.000162	0.000461	0	0.000177	0.000315	0.000193	8.5e-05	4.3e-05	5e-05	5.8e-05	0.000811
V(78)			0	0	0	0	0	0	0	0	0	0	0	0	0.000325	0	0	0	0.000126	0.000451	0.000113	0.000102	0.000274	0.000173	0.000247
G(9)			0	0	0	0	0	0	0	0	0	0	0	0.000372	0.000217	0.000461	0.000447	0.000355	0.000189	6.4e-05	2.8e-05	6e-05	2.5e-05	0.000115	0.000494
V(289)			0	0.001712	0	0	0	0	0	0	0	0.000326	0	9.3e-05	5.4e-05	0.000461	8.9e-05	0.000296	0.000189	0.000258	8.5e-05	5.1e-05	0.000274	5.8e-05	0.000353
R(5)			0	0	0	0	0	0.000376	0.000728	0	0.000381	0.000653	0.000537	0.000186	0.000217	0.000115	0.000179	0.000118	0.000441	0.000129	0	4.3e-05	0.000249	0.000231	0.000106
L(227)			0	0	0	0	0	0	0	0	0	0	0.000179	0.000186	0.000162	0.000461	0	0.000177	0.000567	0.000387	0.000141	6e-05	0.000149	0.000173	0.000106
C(113)			0	0.001712	0	0	0	0	0	0.000187	0	0.000326	0.000358	0.000279	0.000108	0.00023	0	5.9e-05	6.3e-05	0.000193	8.5e-05	2.6e-05	0.000174	0.000231	0.000599
L(33)			0	0	0	0.000204	0	0	0	0	0	0	0	0	0.000325	0.000115	0	0	0.000126	0.000129	8.5e-05	6e-05	0.000199	0	0.000705
F(35)			0	0	0.000396	0	0	0	0	0	0	0	0	9.3e-05	5.4e-05	0.000576	0	0.000296	6.3e-05	0.000129	5.6e-05	7.7e-05	0.000174	0.000288	0.000353
K(63)			0	0	0	0	0	0	0	0	0.000381	0	0	0	0	0	8.9e-05	5.9e-05	0.001638	0.000451	2.8e-05	9e-06	0.000149	5.8e-05	0.000106

### Sheet: Europe
	2019-11-30	2019-12-31	2020-01-31	2020-02-29	2020-03-31	2020-04-30	2020-05-31	2020-06-30	2020-07-31	2020-08-31	2020-09-30	2020-10-31	2020-11-30	2020-12-31	2021-01-31	2021-02-28	2021-03-31	2021-04-30	2021-05-31	2021-06-30	2021-07-31	2021-08-31	2021-09-30	2021-10-31	2021-11-30
T(77)			0.000303	0	7.4e-05	0	0	0	0	0.000166	4.4e-05	0.000167	0.000275	0.00027	0.274876	0.003929	0.014208	0.145063	0.715527	0.853165	0.882898	0.92365	0.954478	0.96909	0.981396
V(149)			0.012712	0	0.000555	0.00119	0.001614	0.002545	0.001896	0.001493	0.001698	0.005572	0.007576	0.00523	0.021606	0.010151	0.013639	0.124323	0.175991	0.124824	0.109382	0.07876	0.052771	0.042197	0.036425
T(181)			0.003329	0	7.4e-05	0.000297	0.000135	0.000332	0.002949	0.005473	0.001959	0.000833	0.000922	0.001409	0.012504	0.004951	0.012372	0.050467	0.11012	0.094063	0.089881	0.067182	0.0425	0.030595	0.01876
L(37)			0.058111	0.295858	0.138682	0.073004	0.034576	0.04547	0.068871	0.051082	0.059692	0.067622	0.043454	0.024183	0.025043	0.034495	0.030863	0.030879	0.010862	0.016569	0.017322	0.022878	0.027879	0.027873	0.032126
A(2)			0.000303	0	3.7e-05	4.2e-05	0	0.000111	0.000421	0.000166	0.009927	0.003595	0.001413	0.000714	0.003894	0.000204	0.000437	0.000461	0.001303	0.003337	0.005605	0.019076	0.030122	0.030012	0.027334
Q(208)			0.003632	0	0.000592	0.002167	0.000673	0.001106	0.000842	0.000249	0.000218	0.000524	0.005829	0.022929	0.015788	0.008266	0.004153	0.000922	0.000501	0.000891	0.00145	0.001827	0.002518	0.003553	0.004039
C(197)			0	0	0	4.2e-05	0	0	0	0	0	2.4e-05	0.000118	5.8e-05	0.001548	0.000159	4.4e-05	0	0.001136	3.9e-05	0.000854	0.003405	0.005002	0.006335	0.005675
A(54)			0.020278	0	3.7e-05	8.5e-05	0	0.000221	0.010952	0.030682	0.021726	0.021453	0.016467	0.020767	0.018885	0.023527	0.021246	0.007374	0.000434	3.9e-05	0.000203	0	0	4.6e-05	7e-06
L(142)			0.017252	0	3.7e-05	0.000127	0	0.001438	0	0.007463	0.029258	0.035049	0.035171	0.02426	0.009701	0.004542	0.001661	0.000807	0.000234	7.8e-05	0.000139	0.000135	0.000136	9.5e-05	0.000475
Q(160)			0.000908	0	0	4.2e-05	0	0	0	0	0	7.1e-05	0.000451	0.000637	0.001724	0.006131	0.020197	0.030994	0.013402	0.004453	0.001408	0.001239	0.001592	0.00281	0.004132
F(108)			0	0	0	4.2e-05	0	0.000111	0	0	0	2.4e-05	2e-05	0.000347	0.003812	0.013853	0.088481	0.145408	0.020687	0.003915	0.000328	1.8e-05	3.1e-05	9.2e-05	0.000712
M(143)			0.00908	0	0	0.000255	0.000269	0	0	0.002571	0.023772	0.016953	0.009107	0.003049	0.001724	0.000386	0.000175	0.000346	0.000267	0.001889	0.005291	0.002995	0.001503	0.00093	0.000539
G(107)			0	0	3.7e-05	0	0.000404	0.000443	0.000211	0.000166	0	7.1e-05	5.9e-05	0.000405	0.00115	0.003815	0.08612	0.137343	0.018381	0.003993	0.000309	5e-05	8.9e-05	0.000187	0.000281
G(48)			0	0	3.7e-05	0	0	0	0	0	8.7e-05	0.0005	0.000236	7.7e-05	0.000141	2.3e-05	4.4e-05	0.00023	6.7e-05	3.9e-05	0.000388	0.000251	0.000558	0.00596	0.004452
M(183)			0.001816	0	0.000333	0.000552	0.000135	0.000996	0.001053	0.001244	0.000784	0.000714	0.000569	0.00166	0.002932	0.004383	0.003016	0.00265	0.000635	0.000851	0.000609	0.004234	0.003053	0.001881	0.001711
A(46)			0.025424	0	0.002811	0.004419	0.029463	0.006527	0.011163	0.010366	0.003918	0.003548	0.002591	0.001718	0.002123	0.002702	0.002273	0.001613	0.002239	0.001801	0.000873	0.000931	0.00124	0.002068	0.002042
K(270)			0.007264	0	0.000148	8.5e-05	0	0.000221	0	0	0.009579	0.027287	0.02575	0.012178	0.004973	0.00159	0.000656	0.000346	6.7e-05	3.9e-05	9.2e-05	6.4e-05	0.000139	0.000322	0.000424
M(86)			0.011199	0	0.000296	0.001487	0.002556	0.001438	0.012637	0.009205	0.030738	0.019239	0.011835	0.005443	0.003812	0.004678	0.007038	0.003918	0.000401	0.000157	0.000125	0.000542	0.000294	0.000569	0.000158
A(76)			0	0	7.4e-05	4.2e-05	0	0.000111	0	8.3e-05	0.000218	4.8e-05	2e-05	7.7e-05	0.000845	6.8e-05	4.4e-05	0	0.000267	9.8e-05	0.000235	0.001618	0.003076	0.002715	0.002943
H(11)			0.000303	0	7.4e-05	0.000552	0.000673	0.000443	0.001264	0	0.000261	0.000167	0.000393	0.000347	0.000974	0.001385	0.002885	0.011407	0.007921	0.003562	0.001653	0.001717	0.001554	0.001669	0.001641
E(195)			0.011199	0	7.4e-05	0	0.000135	0	0	0	0.005573	0.012572	0.01262	0.010885	0.008258	0.009402	0.01071	0.003572	0.000234	3.9e-05	5.5e-05	7.1e-05	0.000248	0.000346	0.000146
S(118)			0	0	3.7e-05	4.2e-05	0	0	0	0	4.4e-05	4.8e-05	0.000236	7.7e-05	0.000716	0.000636	0.002448	0.028805	0.016342	0.003288	0.000512	0.001168	0.001728	0.001594	0.001193
T(10)			0.000303	0	0.000962	0.00068	0.001211	0.00354	0.022536	0.005224	0	0.000238	0.000255	0.000174	0.000317	0.000227	0.001049	0.000346	0.001805	0.000421	0.001745	0.001717	0.001073	0.001347	0.001739
I(162)			0	0	0	0.000467	0.000269	0.000111	0.000211	0	0	4.8e-05	5.9e-05	5.8e-05	0.000446	6.8e-05	4.4e-05	0.00023	0.000201	0.000127	0.000323	0.000857	0.001464	0.00198	0.002706
L(260)			0.000303	0	0.000111	0.002252	0.015606	0.002213	0.001264	0.000249	0.001219	0.000571	0.000785	0.000772	0.001454	0.002634	0.00376	0.004263	0.001237	0.001214	0.000489	0.000977	0.001306	0.001347	0.001399
V(91)			0	0.001972	0	0.000212	0.000269	0.000221	0.004002	0.000498	0.000522	0.000833	0.000687	0.000212	0.00054	0.000159	0.000525	0.00023	0	0.000812	0.000813	0.001427	0.002274	0.002054	0.001154
S(106)			0.000303	0	3.7e-05	0.000127	0.004978	0.003651	0.005687	0.000995	0.000348	4.8e-05	0.000255	0.000135	0.000305	0.001499	0.048743	0.054269	0.007586	0.002271	0.000175	0.000173	0.00012	9.2e-05	0.000231
I(202)			0	0	0	0	0	0	0	8.3e-05	0.000348	0.000286	7.9e-05	1.9e-05	0.000504	2.3e-05	0	0	0	0.000245	0.000305	0.001547	0.001755	0.001955	0.001681
L(75)			0.003027	0	0.00185	0.005269	0.001211	0.015157	0.013479	0.006468	0.001829	0.001071	0.000432	0.00083	0.001361	0.001771	0.00153	0.002189	0.000668	0.000127	0.000314	0.00074	0.001135	0.001124	0.001052
V(84)			0	0	7.4e-05	0.000297	0.000404	0.000221	0.000842	0.000249	0.000261	0.000786	0.001786	0.001641	0.00251	0.008471	0.020634	0.034105	0.008255	0.001174	0.000235	0.00012	0.000198	0.000198	0.000157
K(263)			0.000303	0	0.000592	0.000297	0.000135	0.000332	0.000211	0.001078	0.001393	0.001405	0.000707	0.000637	0.002006	0.00302	0.002011	0.000576	6.7e-05	0.000147	0.00054	0.001607	0.002119	0.000802	0.000443
V(121)			0	0	0	0	0.000135	0	0	0	0	4.8e-05	0.000451	0.000212	0.000528	2.3e-05	4.4e-05	0.00023	0.000201	0.000832	0.000822	0.001511	0.002263	0.000764	0.00081
I(49)			0	0	0.000259	0.000212	0.000269	0.000996	0	8.3e-05	0.000261	4.8e-05	7.9e-05	0.000791	0.001994	0.00402	0.007825	0.010946	0.004712	0.000323	0.00024	0.000641	0.000674	0.00099	0.000835
M(92)			0	0	0.000111	0	0	0	0	0.000415	0.000131	2.4e-05	7.9e-05	0.000251	0.000469	0.000204	0.00035	0.000576	0	0.000206	0.00012	0.000308	0.000407	0.00094	0.002238
A(51)			0	0	0.000222	0.000467	0.000269	0.001106	0.005687	0.006717	0.003309	0.001191	0.000942	0.000849	0.001454	0.005882	0.003978	0.000346	6.7e-05	4.9e-05	0.000226	0.000358	0.000542	0.000792	0.000863
V(24)			0	0	3.7e-05	4.2e-05	0.000404	0	0.000211	8.3e-05	0.000131	0.0005	0.001806	0.001834	0.002264	0.001749	0.001574	0.000461	0.000869	0.00047	0.000443	0.000421	0.000515	0.000795	0.00112
P(198)			0.001211	0	3.7e-05	8.5e-05	0.000135	0	0	0	8.7e-05	9.5e-05	0.000451	0.000463	0.000938	0.001385	0.000918	0.001498	0.000201	0.000303	0.000429	0.000616	0.001104	0.00106	0.001068
A(136)			0.009383	0	0.000185	0.001615	0.002556	0.000443	0.003791	0.000663	0.000522	0.000714	0.002002	0.002644	0.002264	0.002543	0.002536	0.001498	0.000401	0.000196	0.000346	0.0004	0.000628	0.000643	0.000586
L(122)			0	0	0	0	0	0	0	0	0	0	0	0.000193	0.000821	0.000568	0.006514	0.040327	0.018014	0.003465	0.000259	0.000117	5.8e-05	2.5e-05	5e-06
S(163)			0	0	0	8.5e-05	0	0	0	0.00058	0.001567	0.000738	0.00104	0.00276	0.00502	0.010946	0.00988	0.001383	0.000368	2.9e-05	3.7e-05	5.3e-05	0.000174	0.000117	7.1e-05
M(58)			0	0	0.000259	0.00034	0	0	0	0	0.000305	0.000619	2e-05	0.00029	0.000317	0.000409	0.000175	0.00023	0.000134	0.000127	0.000125	0.000173	0.000395	0.001428	0.00144
L(185)			0	0	0.000185	4.2e-05	0.000269	0.000221	0	0.000249	0.000131	4.8e-05	2e-05	0.000116	0.000258	0.000363	0.000393	0.000115	0.000201	2e-05	0.000157	0.000251	0.001248	0.001128	0.000895
L(33)			0	0	0.000518	0.000382	0.000404	0.000332	0.000211	0.000166	0.000131	7.1e-05	5.9e-05	0.000135	8.2e-05	0.000114	0.00035	0	3.3e-05	0.000225	0.001053	0.002184	0.000651	0.000177	0.000301
Q(27)			0	0	0	0	0.000135	0.000885	0.000211	0	0	7.1e-05	2e-05	0	0.000164	0.001045	4.4e-05	0	0	0.000528	0.000319	0.00155	0.000678	0.000707	0.000452
K(8)			0	0	0	0.00017	0.000135	0	0	0	0.000392	0.001143	0.002022	0.004304	0.004293	0.003702	0.002579	0.001152	0.000167	0.000245	8.8e-05	8.5e-05	0.000159	0.000152	0.000194
R(93)			0.000303	0	3.7e-05	8.5e-05	0.000269	0	0	0	0.000261	0.001191	0.00157	0.000714	0.000856	0.000931	0	0.00023	3.3e-05	0.000274	0.000397	0.000297	0.000287	0.000622	0.000766
V(190)			0	0	7.4e-05	0.000297	0	0.000111	0	0.000249	0.00061	0.0005	0.000177	0.000251	0.001091	0.001658	0.002492	0.001498	0.000401	0.000147	0.000277	0.000372	0.000562	0.000403	0.000589
M(192)			0	0	0	0.000127	0.000135	0	0	0.000663	0.000348	0.000262	0.001295	0.002702	0.000856	0.00084	0.000262	0	0.000434	7.8e-05	0.00012	0.000492	0.000217	0.000361	0.000668
A(161)			0	0	0	0.00017	0	0.000111	0.000211	0	4.4e-05	4.8e-05	3.9e-05	0.000116	0.000399	0.000182	0.000219	0	0.000267	0.000294	0.000305	0.000726	0.0005	0.000658	0.000518
Y(153)			0	0	3.7e-05	0.000977	0.000538	0.000221	0.000211	0.000249	4.4e-05	2.4e-05	0.000236	0.000347	0.000692	0.002612	0.012066	0.013826	0.00254	0.000186	4.6e-05	6e-05	7e-05	0.000194	0.000198
A(88)			0.000605	0	0	4.2e-05	0.000269	0.000111	0.000421	0	4.4e-05	7.1e-05	0.000255	0.00139	0.000364	0.000931	0.000437	0	0.001036	0.000235	0.000166	0.000308	0.00048	0.000544	0.000539
L(98)			0	0	0	0	0.000269	0.000221	0.000632	0	0	0.000143	0.000294	0.00137	0.001642	0.001499	0.000874	0.000922	6.7e-05	0.000127	0.000148	0.000262	0.000477	0.00059	0.00031
A(41)			0	0	3.7e-05	0.000212	0.000135	0	0.000211	0.000166	0.000261	2.4e-05	0.000373	0.000618	0.00068	0.000749	0.00035	0.001037	0.000368	8.8e-05	0.000249	0.000453	0.000562	0.000548	0.000427
G(135)			0	0	0	0	0.000135	0	0	0	0.000697	0.000833	0.000785	0.000444	0.000469	9.1e-05	0.000481	0.000115	0.000434	0.000117	0.000166	0.000269	0.000201	0.00065	0.000621
C(221)			0.000908	0	0.000111	8.5e-05	0.000404	0.000885	0.000421	0	4.4e-05	0.000119	0.000137	0.000193	0.000411	0.000318	0.000699	0.00023	0.000134	7.8e-05	0.000203	0.00034	0.000845	0.000474	0.00049
T(103)			0	0	3.7e-05	0	0	0.001991	0	0	0.000218	0	5.9e-05	0.000135	0.000645	6.8e-05	0.000175	0	0.00117	8.8e-05	0.000157	0.000255	0.000376	0.000382	0.00076
I(189)			0	0	0.000222	0.001402	0.000404	0.000111	0	0.000166	0	2.4e-05	0.000255	3.9e-05	0.000293	0.000182	0.000525	0	0.000802	0.000225	0.000633	0.000474	0.000291	0.000346	0.000484
L(227)			0	0	3.7e-05	0.000127	0.000135	0	0	0	0.000174	0	0.000137	1.9e-05	0.000293	0	0	0	0	7.8e-05	0.000102	0.000588	0.000755	0.000488	0.000481
A(79)			0.000605	0	3.7e-05	8.5e-05	0	0.000443	0.000211	0.002737	0.000131	0.000619	0.000334	0.000811	0.000575	0.000477	0.000393	0.000346	0.000134	0.000206	0.000928	0.000612	0.000244	0.00017	0.000207
V(152)			0	0	0	0	0	0	0	8.3e-05	0	2.4e-05	5.9e-05	0.000116	0.000235	0.00025	0.00035	0.000346	0.000267	2e-05	9e-06	8.1e-05	0.00043	0.000749	0.000694
N(255)			0	0	0	4.2e-05	0	0.000996	0	0	0	2.4e-05	2e-05	0	0.000188	0	0	0	0	0.001615	0.000494	0.000273	0.000384	0.000329	0.000402
K(109)			0	0	0.000296	0.00017	0.000269	0.000111	0	0	4.4e-05	0.000333	0.000137	3.9e-05	0.000481	0.000341	0.000612	0.001267	0.000802	0.000117	0.000346	0.000184	0.000271	0.000442	0.000481
V(101)			0	0	7.4e-05	4.2e-05	0	0	0	0	8.7e-05	4.8e-05	0	7.7e-05	0.000305	0.000136	0.000175	0	6.7e-05	0.000372	0.00012	0.000106	7.4e-05	0.00017	0.000933
N(156)			0.000908	0	0.001147	0.000977	0.000135	0	0.000211	0.000166	8.7e-05	0	3.9e-05	3.9e-05	0.000188	0.000431	0	0.000115	0.000201	3.9e-05	4.6e-05	0.000145	0.000349	0.000445	0.00062
L(148)			0	0	3.7e-05	0	0	0	0	0	0	0	3.9e-05	1.9e-05	0.000129	0.000295	8.7e-05	0	0.000201	2e-05	7.8e-05	0.000754	0.000783	0.000283	0.000251
V(78)			0	0	0.000296	0	0	0	0	0	0	7.1e-05	3.9e-05	5.8e-05	4.7e-05	9.1e-05	0.001005	0.000691	0	0.000235	0.000171	0.000294	0.000624	0.000551	0.00031
M(100)			0	0	0.000111	0.00017	0.000269	0	0	0	0.000435	0.000262	0.000196	0.000193	0.000387	0.000136	0.000568	0.000346	0	0.000215	0.000102	0.000138	0.000434	0.000477	0.000422
A(56)			0.000303	0	0.000296	0.000127	0	0	0.000211	0.000249	4.4e-05	0.000167	0.000157	0.000212	0.000375	0.000318	0.000612	0.000691	6.7e-05	3.9e-05	0.000277	0.000287	0.000535	0.000308	0.000336
L(167)			0	0	0.000222	0.000297	0	0.000774	0.001685	0.000415	0.000261	0.000548	0.000864	0.001081	0.000387	0.00059	0.000831	0.00023	0.000301	0.000675	0.000212	0.000195	0.00031	0.000198	0.000194
L(125)			0	0	7.4e-05	0.000127	0.000135	0.000774	0.003791	0.00058	0.000697	0.00031	3.9e-05	9.7e-05	0.000152	0.00025	0.001093	0.000461	0.000234	2e-05	0.000102	0.00012	0.000294	0.000438	0.000465
Q(257)			0	0	0	4.2e-05	0.000269	0.000111	0	8.3e-05	8.7e-05	0.00019	0.000118	0.00027	0.000176	0.000318	0.000131	0	3.3e-05	1e-05	0.000277	0.000439	0.000542	0.000357	0.000267
P(44)			0	0.001972	0.000259	0.000212	0.000135	0	0	8.3e-05	0.000218	0.000238	0.000236	0.000309	0.000305	0.000204	0.00035	0.00023	0.000134	7.8e-05	0.00012	0.000181	0.000209	0.000389	0.000502
R(233)			0	0	0	0.00017	0	0.000664	0.000632	0.000249	0.000174	0.000167	0.000451	0.000444	0.000293	0.000409	0.000831	0	0.000134	6.9e-05	0.000106	0.000152	0.000248	0.000315	0.000431
A(128)			0.000303	0	0.000259	4.2e-05	0	0	0	0.000332	4.4e-05	4.8e-05	0.000137	0.000174	0.000152	0.000182	0.000175	0.001037	0.000501	6.9e-05	8.8e-05	0.000726	0.000291	0.000209	0.000246
G(188)			0	0	0.000185	0.000255	0.000135	0	0.000211	0	0.000261	9.5e-05	0.000275	0.000116	0.000434	0.000114	0.000131	0.00023	0.000301	2.9e-05	0.000106	0.000294	0.000105	0.000555	0.000333
T(6)			0	0	3.7e-05	4.2e-05	0	0	0	0	0	4.8e-05	0.000118	0	2.3e-05	0.000182	0	0	0	0.000303	0.000305	0.0004	0.000294	0.000308	0.000329
D(267)			0	0	3.7e-05	0.000212	0.000404	0.000332	0.000211	0.000166	0	0	7.9e-05	5.8e-05	0.000211	0.000295	0.00035	0.000461	0.0001	3.9e-05	6.9e-05	0.000273	0.000395	0.000399	0.000335
M(83)			0	0	0.000148	0.003612	0.001211	0.000111	0.000211	8.3e-05	0.000174	0.000357	0.000177	0.000116	0.000235	0.000295	0.00035	0.000346	0.000167	8.8e-05	0.000111	0.000145	0.000128	0.000216	0.000374
A(117)			0.000605	0	0.000148	0.00017	0.000135	0.000111	0.000211	0	0.000218	0.000333	0.000393	0.000251	0.00054	0.002907	0.003366	0.000922	0.000234	3.9e-05	2.8e-05	0.000131	7.4e-05	0.000131	0.000221
R(5)			0	0	0.000111	8.5e-05	0	0	0.000421	0.000166	8.7e-05	4.8e-05	9.8e-05	0.000212	0.000152	0.000795	0.000262	0.000115	3.3e-05	0	6.9e-05	9.2e-05	0.000322	0.000332	0.00045
C(113)			0	0	0	4.2e-05	0	0.000553	0	8.3e-05	0	4.8e-05	3.9e-05	0.000135	0.000352	6.8e-05	0	0	0.000201	3.9e-05	0.000185	0.00017	0.00012	0.000216	0.000547
Y(116)			0	0	3.7e-05	0	0	0.000111	0.000211	8.3e-05	0	2.4e-05	2e-05	5.8e-05	0.000352	0.000636	0.000918	0.000576	0.000401	0.000176	0.000152	9.9e-05	0.000449	0.000396	0.000242
V(120)			0.000303	0	0	4.2e-05	0	0.000111	0	0	0	0	3.9e-05	0.00029	0.000422	0.000431	0.000131	0.000346	0.000201	3.9e-05	5.1e-05	0.000138	0.000252	0.000636	0.000283
N(82)			0	0	0	0	0	0	0	0	0	2.4e-05	0	0.000135	0.000856	0.004746	0.006514	0.004263	0.000234	0.000137	9e-06	4e-06	0	7e-06	9e-06
Q(290)			0	0	0.000185	0.000892	0.000269	0	0	0.000249	0.000479	0.001071	7.9e-05	3.9e-05	0.000141	6.8e-05	4.4e-05	0	3.3e-05	4.9e-05	0.000199	0.000135	0.000151	0.000382	0.000271
F(184)			0	0	3.7e-05	0	0.000135	0	0	8.3e-05	0.001872	0.002976	0.002375	0.000347	0.000164	0.000204	0.000175	0.00023	0.000201	6.9e-05	2.3e-05	3.2e-05	1.9e-05	7.4e-05	0.000169
M(47)			0	0	3.7e-05	0.000255	0	0.000111	0	8.3e-05	0	2.4e-05	7.9e-05	5.8e-05	0.000293	0.000568	0.003322	0.006222	0.001003	0.000108	0.000162	0.000156	9.3e-05	0.000113	0.000196
F(35)			0	0	0	0.000212	0.001345	0	0	0	8.7e-05	2.4e-05	0.000118	9.7e-05	9.4e-05	0.000136	4.4e-05	0.000115	3.3e-05	0.000959	8.8e-05	0.000124	0.000337	0.000255	0.000199
M(52)			0	0	0	0	0.000135	0	0	8.3e-05	4.4e-05	0.000238	0.000314	0.000347	0.000399	0.001317	0.000437	0.000346	0.000568	0.000294	6.9e-05	6.7e-05	0.00012	0.000127	0.000288
I(168)			0	0	0.000111	0.000127	0	0	0	0.000415	0	0.000143	0.000137	3.9e-05	0.000211	0.00084	0.001268	0.001613	0.000702	0.000137	9e-06	9.6e-05	0.000178	0.000198	0.000301
I(273)			0.005145	0	0	4.2e-05	0.000269	0	0.000842	0	8.7e-05	0.000524	9.8e-05	5.8e-05	0.000106	0.000295	0.000306	0	0	0.000235	8.8e-05	9.2e-05	0.000271	0.000265	0.000279
I(7)			0.001513	0	7.4e-05	8.5e-05	0.001211	0.003761	0.022536	0.00539	4.4e-05	0.00019	0.000608	0.000579	0.000258	0.000727	0.000437	0	0	2.9e-05	1.8e-05	4.6e-05	7.7e-05	9.2e-05	5.2e-05
E(39)			0.000303	0	0	4.2e-05	0	0	0	0	8.7e-05	7.1e-05	3.9e-05	0.000502	0.000446	9.1e-05	8.7e-05	0	0	2e-05	2.8e-05	0.000177	0.000275	0.000474	0.000178
L(105)			0	0	0	4.2e-05	0	0	0	0	0	0	2e-05	0.000116	3.5e-05	0	4.4e-05	0	0.0001	0	3.2e-05	0.001041	0.000151	7.4e-05	0.000117
I(199)			0	0	7.4e-05	8.5e-05	0	0	0.000211	0	0	0	2e-05	3.9e-05	3.5e-05	2.3e-05	0	0	3.3e-05	4.9e-05	3.2e-05	0.000124	0.000252	0.000346	0.000381
T(180)			0	0	7.4e-05	0	0	0.000885	0.001264	8.3e-05	0.000479	4.8e-05	0.000177	0.000174	0.000164	4.5e-05	0.000262	0	0.000234	0.000235	0.000286	0.000131	0.000209	0.000237	0.000194
L(207)			0.001513	0	3.7e-05	0	0	0	0	0.000166	0.000871	0.001357	0.001649	0.00054	0.000422	0.000659	0.000743	0.00023	3.3e-05	2e-05	2.8e-05	1.4e-05	8.1e-05	6e-05	9.1e-05
L(19)			0	0	0	0	0	0	0	0	0	7.1e-05	2e-05	0.000116	7e-05	6.8e-05	8.7e-05	0.00023	6.7e-05	4.9e-05	0.000249	0.000329	0.00017	0.000191	0.00019
I(266)			0	0	3.7e-05	0	0	0	0	0.000249	0	0	0	1.9e-05	0.000117	9.1e-05	0	0	0.001337	0.001576	0.000185	0.00011	6.2e-05	5.7e-05	8.4e-05
I(210)			0.000303	0	3.7e-05	0.000255	0	0	0	0	4.4e-05	0.000119	0.000118	0.000212	0.000152	0.000409	0.000306	0.000115	0.000134	6.9e-05	6e-05	7.4e-05	6.2e-05	0.000219	0.000306

### Sheet: North America
	2019-11-30	2019-12-31	2020-01-31	2020-02-29	2020-03-31	2020-04-30	2020-05-31	2020-06-30	2020-07-31	2020-08-31	2020-09-30	2020-10-31	2020-11-30	2020-12-31	2021-01-31	2021-02-28	2021-03-31	2021-04-30	2021-05-31	2021-06-30	2021-07-31	2021-08-31	2021-09-30	2021-10-31	2021-11-30
T(77)			0	0	0.000114	0.000145	0.000317	0.000137	0.002384	0.000598	0.000316	0.000395	0.000607	0.002129	0.02942	0.002119	0.005001	0.033218	0.190956	0.589982	0.735413	0.810295	0.877128	0.926576	0.957425
V(149)			0	0	0.00154	0.002279	0.002696	0.005812	0.005959	0.009652	0.014041	0.015386	0.023965	0.023308	0.020967	0.020582	0.016206	0.034819	0.168423	0.276904	0.217348	0.173243	0.118384	0.076075	0.048425
I(162)			0	0	0.000171	0	0	0	0.000271	0.000256	0.000316	0.000197	0.000138	7.7e-05	0.004649	0.000114	1.6e-05	0.000233	0.006187	0.055139	0.089839	0.105284	0.11998	0.113791	0.106953
T(181)			0	0	0.000171	0.000145	0	0.001299	0.002221	0.00205	0.001262	0.002268	0.002482	0.004566	0.010507	0.013135	0.022132	0.035252	0.115185	0.203496	0.153141	0.137719	0.099865	0.0637	0.037278
C(197)			0	0	0	0.000145	0	0.000137	0.000379	0.000171	0	0.000345	5.5e-05	3.8e-05	0.002465	0.000244	0.000373	0.000634	0.001222	0.010586	0.044497	0.079926	0.074239	0.082121	0.070769
L(37)			0.02046	0.304965	0.046935	0.031565	0.026723	0.027624	0.025135	0.030238	0.031159	0.036443	0.034334	0.031978	0.032648	0.03093	0.026565	0.033318	0.021005	0.016151	0.025533	0.02523	0.023658	0.024828	0.025456
I(49)			0	0	0	4.8e-05	0.001189	0.000137	0.000271	0.000256	0	0.000148	0.001131	0.005352	0.020932	0.065348	0.135766	0.216015	0.20417	0.021293	0.001091	0.002577	0.002024	0.002081	0.002676
H(11)			0.007673	0	0.000228	0.000388	0.000476	0.001094	0.001733	0.001452	0.001657	0.001677	0.00091	0.003069	0.005048	0.008702	0.020671	0.045758	0.064543	0.032847	0.029437	0.013963	0.006163	0.003217	0.001875
Q(160)			0	0	0	9.7e-05	0	6.8e-05	0.000108	0.000598	0.000316	0.001282	0.003034	0.013639	0.018889	0.02112	0.019502	0.021378	0.069279	0.053143	0.015013	0.002529	0.000761	0.000404	0.000336
A(2)			0.005115	0	0.000114	4.8e-05	0.000317	0.000137	0.000108	0.00094	0.002524	0.003156	0.002206	0.003242	0.003487	0.004074	0.002062	0.001101	0.000917	0.00372	0.003308	0.004895	0.006549	0.006838	0.006657
Q(208)			0	0	0.000114	0.000436	0.001189	0.003761	0.004984	0.007688	0.00213	0.00074	0.000689	0.001247	0.003733	0.005329	0.005586	0.00697	0.008555	0.00127	0.000887	0.001491	0.003434	0.005913	0.009468
L(260)			0.002558	0.007092	0.000228	0.000388	0.001031	0.001436	0.001463	0.000598	0.000316	0.001184	0.001434	0.002705	0.002383	0.003324	0.002306	0.001434	0.004659	0.00251	0.001389	0.001569	0.001995	0.002393	0.002375
M(164)			0	0	0	0	0	0.003282	0.004659	0.00094	7.9e-05	0	8.3e-05	0.000422	0.000153	3.3e-05	0	0	0.000153	0.000302	0.001645	0.00193	0.002477	0.002417	0.002469
A(46)			0	0	0.000969	0.001067	0.001348	0.00041	0.001408	0.000854	0.000947	0.001479	0.002785	0.002993	0.003487	0.004514	0.004482	0.003102	0.000993	0.000786	0.000414	0.00051	0.000997	0.001669	0.002372
L(207)			0.005115	0	5.7e-05	0	0	0.00041	0.000108	0.001196	0.005916	0.010405	0.005323	0.013908	0.011928	0.007594	0.002631	0.000434	7.6e-05	6e-05	2.3e-05	2.7e-05	5.3e-05	0.000129	0.000246
C(221)			0	0	5.7e-05	9.7e-05	0	0.000205	0	0	0	0.00074	0.000552	0.003415	0.00567	0.011179	0.013055	0.007404	0.003437	0.000181	0.000338	0.000353	0.000352	0.000255	0.000193
V(26)			0	0	0	0	0	0	0.000108	0	0.000237	0.000197	0.000276	0.002993	0.005494	0.010609	0.012568	0.006604	0.002444	0.000151	1.2e-05	0.000113	0.000219	0.000558	0.000839
L(231)			0	0	0	0	0	6.8e-05	0.000217	0.000171	0	0	0.00011	7.7e-05	0.000317	0.000196	0.000211	6.7e-05	0	0.000998	0.001587	0.001619	0.001935	0.002368	0.002065
V(24)			0	0	5.7e-05	9.7e-05	0	0	0.000758	8.5e-05	0.000473	0.000247	0.000193	0.000269	0.000329	0.000359	0.000357	0.000267	0.001069	0.002359	0.003402	0.002236	0.001286	0.00097	0.001585
L(125)			0	0	0	4.8e-05	0.001031	6.8e-05	5.4e-05	0.000256	0	0.000444	0.000524	0.002782	0.008147	0.007121	0.011659	0.008304	0.003514	9.1e-05	0.00021	0.000338	0.000196	0.000388	0.000237
A(51)			0.033248	0	0.000399	0.000582	0.000159	0.000342	0.001083	0.006663	0.001183	0.001282	0.001958	0.0033	0.002876	0.003064	0.003946	0.009638	0.003743	0.000635	0.000245	0.00043	0.000705	0.001067	0.001167
F(220)			0	0	0	4.8e-05	0	0	5.4e-05	0.000427	7.9e-05	0.000148	0.000248	0.003146	0.005553	0.010576	0.012633	0.007204	0.00359	0.000181	0.000198	7.4e-05	5.3e-05	2e-05	4.4e-05
L(167)			0	0	0.000171	9.7e-05	0.000476	0.000274	0.00195	0.000683	0.000394	0.005967	0.000717	0.001074	0.00054	0.000244	0.000325	0.0005	0.000993	0.002359	0.003355	0.002242	0.001014	0.000412	0.000196
M(183)			0	0	0.000228	0.000388	0.00563	0.003556	0.004117	0.008627	0.000947	0.001282	0.002234	0.002187	0.004015	0.003324	0.004806	0.004469	0.001069	0.000181	0.000175	0.000225	0.000342	0.000614	0.000661
M(100)			0.002558	0	0.000114	9.7e-05	0.000159	0.000821	0.005688	0.011617	0.016487	0.017605	0.008356	0.002072	0.001737	0.001173	0.001591	0.001234	0.000306	6e-05	0.000187	0.000258	0.000342	0.000408	0.00045
A(136)			0.01023	0	0.000228	0.000339	0.017286	0.003419	0.003304	0.014692	0.003786	0.001282	0.001296	0.001669	0.002148	0.001548	0.001494	0.001267	0.000611	0.000786	0.000648	0.00048	0.000558	0.000671	0.000839
T(10)			0	0	5.7e-05	0.000145	0.00222	0.000274	0.000433	0.000513	0.000394	0.000247	0.001296	0.001324	0.000751	0.00101	0.00138	0.001001	0.000993	0.00118	0.000566	0.000637	0.000814	0.000974	0.002147
Y(80)			0	0	0	0	0	0	0	8.5e-05	0	0	0.00011	0.000595	0.002125	0.004758	0.013201	0.015241	0.011763	0.00127	2.3e-05	6e-06	3e-06	2.4e-05	2.9e-05
P(44)			0	0	0.000285	0.001794	0.003489	0.000615	0.000325	0.000256	0.000552	0.000986	0.000855	0.001266	0.000763	0.000603	0.000552	0.000634	0.00084	0.000393	0.000537	0.001056	0.001303	0.001406	0.001073
L(142)			0	0	0.000285	4.8e-05	0	0.003556	0.004334	0.000598	0.017354	0.006953	0.004716	0.008364	0.002278	0.001043	0.000162	0.0004	0.000687	0.001573	0.000356	0.000246	0.000296	0.000202	0.000322
P(198)			0	0	0.000114	0.000145	0.000952	6.8e-05	0	8.5e-05	0.000394	4.9e-05	2.8e-05	0.00023	0.000904	0.000538	0.000292	0.000167	0	0.000212	0.000566	0.001325	0.001406	0.001043	0.000916
A(88)			0	0	0	0	7.9e-05	0.000684	0.000596	0.000342	0.000158	4.9e-05	0.001186	0.000652	0.000587	0.000815	0.000844	0.000233	0.000153	0.000938	0.00077	0.001014	0.000977	0.000974	0.001185
A(54)			0	0	0	0	0	0	5.4e-05	0	0.007021	0.009271	0.009983	0.010455	0.003217	0.002396	6.5e-05	3.3e-05	7.6e-05	0	1.8e-05	1.8e-05	7e-06	4e-06	3e-06
L(75)			0	0	0.000228	0.001552	0.000476	0.00041	0.001029	0.000513	0.001025	0.000937	0.000414	0.001304	0.001914	0.002135	0.002062	0.000967	0.001146	0.000181	0.00028	0.000356	0.000406	0.000861	0.000664
M(86)			0	0	0	4.8e-05	7.9e-05	0.000342	0.000217	0.000513	0.002288	0.00789	0.001434	0.000959	0.002688	0.00396	0.005391	0.004369	0.00168	3e-05	0.000105	6.8e-05	0.000143	6.5e-05	5.6e-05
K(8)			0	0	5.7e-05	0.000145	0.001269	0.000889	0.000163	0.000683	7.9e-05	4.9e-05	0.000221	0.000288	0.000681	0.000636	0.000682	0.000567	0	3e-05	0.000175	0.000299	0.000562	0.000998	0.001673
V(84)			0	0	0.000342	0	0	0	0.000163	0.001025	7.9e-05	0.000395	0.000827	0.001515	0.003287	0.002444	0.002907	0.002301	0.004659	0.001543	0.000373	0.000243	0.00015	0.000182	0.000316
L(98)			0	0	0	4.8e-05	0.000317	0	0.000108	0.000513	0.001025	0.000296	0.00011	0.000652	0.002137	0.002281	0.003881	0.003702	0.001451	0.000635	0.000478	0.000374	0.000409	0.000319	0.000234
A(117)			0.015345	0	0	4.8e-05	0.000238	0.000205	0.000271	8.5e-05	0.000158	0.000444	0.000579	0.000595	0.000458	0.000293	0.000487	0.0008	0.00084	0.000212	0.000105	0.000368	0.000575	0.001249	0.001217
S(1)			0	0	0	4.8e-05	7.9e-05	0.000274	0	0.000171	0.000316	0.002564	0.005847	0.003012	0.002078	0.001613	0.000893	0.001701	0	3e-05	9.9e-05	9.2e-05	6e-05	0.000162	0.000708
G(277)			0	0	0.002737	0.008631	0.011339	0.006359	0.000542	0.000342	0.000316	0	0.00011	7.7e-05	0.000164	0.000521	0.001624	0.008238	0.006645	6e-05	7e-05	0.000119	0.000136	7.7e-05	0.000175
T(288)			0	0	0	4.8e-05	0	0.000137	0	0	0	0	5.5e-05	9.6e-05	0.000364	0.000375	8.1e-05	0.000133	0.000229	0.000242	0.000887	0.000999	0.000957	0.000651	0.000287
M(58)			0	0	0.000798	0	0	0.001709	0.001517	0.000683	0.00071	0.000888	0.001627	0.001573	0.001421	0.001369	0.001023	0.0006	7.6e-05	0	0.000123	0.00035	0.000322	0.000558	0.000488
G(48)			0	0	0	0	7.9e-05	0.000342	0.000271	0.000171	0.000158	9.9e-05	0.000331	0.000422	0.000188	0.000342	0.000601	0.000167	0.000153	3e-05	0.00014	0.000228	0.000309	0.000647	0.0016
I(189)			0	0	0.000114	0.000339	0	0.000342	0.000163	0.000171	0	9.9e-05	0.000193	0.000249	0.000293	0.000359	0.00039	0.0005	0.001146	0.000181	7.6e-05	0.000291	0.000432	0.000926	0.001188
R(233)			0	0	0.000171	4.8e-05	0.001586	0.000547	0.000596	0.000256	0.000158	9.9e-05	0.000248	0.000614	0.000646	0.000391	0.000812	0.002134	0.000153	0.000151	0.000438	0.000406	0.000399	0.000473	0.000816
L(185)			0	0	5.7e-05	0.000194	0	0	0.000108	8.5e-05	0.000158	9.9e-05	0.000165	0.000269	0.00034	0.000554	0.002208	0.002168	0.000458	0.000121	4.7e-05	0.00016	0.000406	0.000719	0.000977
A(76)			0	0	0	0	0	0.000137	5.4e-05	0.001623	0	0	8.3e-05	3.8e-05	0.000247	0.000342	0.000568	0.0002	7.6e-05	6e-05	9.3e-05	0.000338	0.000728	0.000768	0.001
M(92)			0.002558	0	0	4.8e-05	0.000317	0.004103	0.001463	0.003246	0.011123	0.001036	0.000414	0.000748	0.000493	0.000456	0.00065	0.0004	0.000458	0.000242	8.8e-05	0.000178	0.000253	0.000513	0.000641
V(190)			0	0	5.7e-05	4.8e-05	7.9e-05	0.000342	0.000921	0.001623	0.001104	0.001085	0.001103	0.0014	0.000927	0.000489	0.000812	0.000267	0.000229	0.000242	0.000508	0.000329	0.000419	0.000432	0.000515
Q(257)			0	0	5.7e-05	0	0	0.000547	0.00195	0.000598	0.00071	0.000395	0.000552	0.000595	0.000176	0.000163	0.000244	0.0002	0.000306	0.000242	0.000228	0.000394	0.000562	0.000691	0.000722
G(107)			0	0	5.7e-05	0	0	0	5.4e-05	0.000342	0.001104	0.000838	0.000469	0.000249	0.000258	0.000212	6.5e-05	0.001301	0.003437	0.000484	0.000724	0.000498	0.000459	0.000796	0.000281
S(118)			0	0	0	0	0	6.8e-05	0.000108	0	0.000158	9.9e-05	0.001765	0.001592	0.000564	0.000359	0.000422	0.004369	0.008326	0.002087	0.000327	0.000163	0.000189	0.000158	0.000366
V(91)			0	0	0	0.002036	0.006978	0.003282	0.000488	0.000171	0.000237	0.000345	0.000745	0.000269	0.000293	0.000196	0.001332	0.0009	0	0.000333	0.00014	0.000225	0.000422	0.000635	0.000243
R(93)			0	0	0	0	0	0.000274	0.000379	0	0	4.9e-05	0.000193	0.000153	0.000258	4.9e-05	0.000114	3.3e-05	0	9.1e-05	0.001844	0.000629	0.000246	0.000226	0.000234
K(63)			0	0	0	0	0	0	5.4e-05	0	0	0	0	7.7e-05	0.000106	0.000277	0.000373	0.000734	0.000917	0.000272	0.00049	0.000483	0.000625	0.000424	0.000448
M(192)			0	0	0.000114	0	0	0.000137	0	0.000171	7.9e-05	0.000197	0.000414	7.7e-05	0.000258	0.000424	0.000682	0.000133	0	0	0.000228	0.00038	0.000409	0.000635	0.000585
A(41)			0	0	0	0	0.000159	6.8e-05	0.000163	0.000342	0.000473	0.000542	0.000524	0.000249	0.000317	0.000717	0.001202	0.002301	7.6e-05	6e-05	0.000123	0.00016	0.000366	0.000538	0.000453
V(289)			0	0	5.7e-05	0.000242	0.000396	0.001299	0.000488	8.5e-05	0	0	0	0.000269	0.000399	0.000163	0.000179	6.7e-05	0.000153	3e-05	8.2e-05	0.000243	0.000465	0.000525	0.00072
Y(153)			0	0	0.000399	4.8e-05	0.000396	0	0.000108	0	0.000473	0.000148	0	0.000384	0.000305	0.001092	0.000828	0.001534	0.009242	0.001391	4.1e-05	9.8e-05	0.000223	0.000315	0.000401
K(263)			0.002558	0	5.7e-05	0.000145	0.001903	0.000547	0.000271	0.00111	0.000631	0.000345	0.000221	0.000326	0.000446	0.000261	0.000276	0.000233	7.6e-05	0.000121	0.000193	0.000471	0.000326	0.000412	0.000418
M(143)			0.01023	0	0.000342	4.8e-05	0	0	0	0	0.001578	0.007446	0.00091	0.000441	9.4e-05	0.000261	0.000276	0.0003	0.000382	0.000393	0.000443	0.000492	0.000249	0.000194	0.000117
R(5)			0	0	0	0	7.9e-05	6.8e-05	0.000163	0.000171	0	0.000247	8.3e-05	9.6e-05	0.00027	0.000359	0.000325	0.0004	0.001604	9.1e-05	9.3e-05	0.000101	0.00018	0.000453	0.000986
D(102)			0	0	0	0	0	6.8e-05	0.000108	8.5e-05	0	0	0.000138	0.00023	8.2e-05	3.3e-05	0.000309	0.000334	7.6e-05	3e-05	0.000467	0.000323	0.000273	0.000501	0.000623
A(56)			0.002558	0	0.000114	0.000242	0.001189	0.000205	0.000325	0.000171	7.9e-05	0.000345	0.000276	0.000441	0.00034	0.000424	0.000503	0.000334	0.000153	0.000121	0.000123	0.000151	0.000236	0.000344	0.000734
M(52)			0	0	0	4.8e-05	0	0	0	0.000171	0.000158	0.000148	0	0.000173	0.000305	0.000212	9.7e-05	0	7.6e-05	0.000181	0.000309	0.000154	0.00016	0.00061	0.000822
K(270)			0	0	0.000228	0.000194	7.9e-05	0.000342	0.000163	0	0.000552	0.003353	0.001379	0.000422	0.000188	0.000114	1.6e-05	0.0002	7.6e-05	3e-05	1.8e-05	4.4e-05	0.000283	0.000489	0.000646
I(210)			0	0	0.000342	0.000533	0.000396	0.000205	0.000271	0.000256	0.000158	0.000345	0.001875	0.000787	0.000434	0.000766	0.000536	0.0002	0.000306	9.1e-05	4.1e-05	0.000169	0.000286	0.000327	0.000374
A(65)			0	0	0	0	0	0	5.4e-05	8.5e-05	0	0	2.8e-05	0	3.5e-05	0	0	3.3e-05	0	0	6e-06	9.2e-05	0.000768	0.000715	0.000512
T(103)			0	0	0	4.8e-05	0	6.8e-05	0	0	7.9e-05	0	5.5e-05	0.000192	0.000293	9.8e-05	0.000292	0.000567	0.001833	0.00124	0.000963	0.000474	0.000206	0.000174	0.000126
E(39)			0.033248	0	0	0	0	0	0.000217	0.001196	0.000394	0.008482	0.003613	0.002417	0.000329	0.000342	0.000325	0	0	0	2.9e-05	3.3e-05	8e-05	3.6e-05	5.6e-05
I(168)			0	0	0	0	0	0	5.4e-05	0	0	0.000197	8.3e-05	0.000115	0.000247	0.000277	0.000211	0.000167	7.6e-05	0.000242	0.000105	0.000196	0.000409	0.000505	0.00055
I(273)			0	0	5.7e-05	0	0	0.000205	5.4e-05	0.000171	0.000394	0.000247	8.3e-05	0.000115	0.000129	0.000114	0.000227	0	0	3e-05	6.4e-05	0.000193	0.000273	0.000392	0.000831
T(96)			0	0	0	0	0	6.8e-05	0	0.000427	0.002524	0.003896	0.004082	0.001324	0.000411	0.000244	8.1e-05	3.3e-05	0	0	7e-05	9.2e-05	0.00013	0.000259	0.000178
M(47)			0	0	0.000114	0.000145	0.000159	0.001641	0.004225	0.004271	0.007336	0.000986	0.000414	0.000345	0.000188	0.00031	0.000536	0.000267	7.6e-05	6e-05	0.000123	0.00013	0.00012	0.000154	0.000164
L(33)			0	0	0.000114	0.000194	0.000476	6.8e-05	0.000108	0	0	4.9e-05	8.3e-05	0.000575	0.000176	0.00057	0.000227	0.000367	7.6e-05	9.1e-05	0.000152	0.000148	0.000206	0.000186	0.00076
A(161)			0	0	5.7e-05	0.000436	0	6.8e-05	0.000217	0.000342	0.000237	4.9e-05	0.000441	0.000422	9.4e-05	9.8e-05	6.5e-05	6.7e-05	0.000153	0.000212	0.000268	0.000359	0.000422	0.000339	0.00029
V(120)			0	0	0	0	0	6.8e-05	5.4e-05	0	0.000158	0.001578	0.001434	0.001228	0.000974	0.00088	0.000487	3.3e-05	0	0	4.7e-05	6.8e-05	0.000243	0.00023	0.000199
G(188)			0	0	0.000171	0.000242	7.9e-05	0	0.000217	0	0.000237	9.9e-05	0.000552	0.000326	0.000669	0.000717	0.000909	0.0004	0	0	7.6e-05	0.000243	0.000306	0.00021	0.00024
M(211)			0	0	0	0.000679	0.001586	6.8e-05	0.000217	0	7.9e-05	0.000148	2.8e-05	0.000134	0.000387	0.000359	0.000179	0.000267	0.000229	3e-05	4.7e-05	8.9e-05	0.000203	0.000566	0.00048
R(129)			0	0	0	0	0	0	5.4e-05	8.5e-05	0	0	0	0	3.5e-05	0	0	0	0.000306	0.000726	0.000788	0.00051	0.000429	0.000117	9.4e-05
G(9)			0	0	0	4.8e-05	7.9e-05	0	0.000163	8.5e-05	0	0.000148	0.000248	0.000134	0.000293	0.000212	0.00013	0.0001	7.6e-05	9.1e-05	2.3e-05	0.000145	0.000346	0.000562	0.00038
V(78)			0	0	0	0	0	6.8e-05	0	0.000854	0.000394	0.000345	5.5e-05	3.8e-05	4.7e-05	0.000196	3.2e-05	0.000233	0	0	5.8e-05	0.000187	0.000276	0.000546	0.000465
A(79)			0	0	0	0.000339	0.002379	0.002803	0.001679	8.5e-05	0	0.000444	0.000717	0.000652	0.000552	0.000538	0.00039	0.000467	0.000229	6e-05	7.6e-05	0.000136	0.000186	0.000109	0.000167
K(109)			0	0	0	0.000339	0	0	5.4e-05	0.000513	0.000473	0.000493	0.000165	0.000134	0.000176	0.000196	0.000698	0.001167	7.6e-05	9.1e-05	7.6e-05	8.9e-05	0.000273	0.000303	0.000401
T(147)			0	0	5.7e-05	0	0	0	0.000163	0.000683	7.9e-05	0.001874	0.001406	0.000537	0.000399	0.000489	0.000325	0	0.000382	3e-05	4.1e-05	2.1e-05	0.000116	0.000327	0.000383
T(29)			0	0	0	4.8e-05	7.9e-05	0	5.4e-05	8.5e-05	0	4.9e-05	0.00011	0.000633	0.000517	0.000701	0.000747	0.0002	7.6e-05	3e-05	3.5e-05	6.5e-05	0.000126	0.000255	0.00048
F(216)			0	0	0	0	0	0	5.4e-05	0	0	0	0	5.8e-05	5.9e-05	4.9e-05	6.5e-05	6.7e-05	0.000611	0.000605	0.000677	0.000519	0.000283	0.000154	2.9e-05
V(121)			0	0	0	9.7e-05	0	0	0.000271	0.001281	0.000158	0.000148	0.000496	0.000307	0.000317	0.000342	0.000195	0.001001	0	3e-05	9.9e-05	0.000113	0.000229	0.000432	0.000252
S(106)			0	0	0.000513	0.000194	0.000159	0.000205	5.4e-05	0.000171	7.9e-05	0	0.00011	0.000115	0.000364	0.000587	0.00052	0.001267	0.00275	0.000333	0.000263	0.000122	0.000143	0.000166	0.000225
F(191)			0	0	0	4.8e-05	0	0	0	8.5e-05	0	0	0	0	0.000247	9.8e-05	4.9e-05	0.0002	0.001451	0.000363	2.9e-05	0.000148	0.000243	0.000327	0.000532
I(202)			0	0	5.7e-05	0	0	0	0	0	0.00071	0	5.5e-05	0.000307	0.000258	0.00013	0.000227	0.000133	0	3e-05	2.9e-05	0.00013	0.00018	0.000428	0.000488
A(128)			0	0	0	0	0.000317	6.8e-05	0.000163	8.5e-05	7.9e-05	0.000395	0.000331	0.000115	9.4e-05	0.000228	0.00039	0.000267	0.000153	6e-05	0.00014	0.00019	0.000216	0.000275	0.000392
Y(116)			0	0	0	0	0	0	5.4e-05	8.5e-05	7.9e-05	9.9e-05	0.000165	9.6e-05	0.000117	0	0	3.3e-05	0.000229	0	2.3e-05	8e-05	0.000189	0.00063	0.000509
A(119)			0.012788	0	0	0	0.000159	0.000137	0.000108	0.000171	0.000158	4.9e-05	0.000359	0.000326	0.000646	0.001141	0.001429	0.000534	0.000153	9.1e-05	2.3e-05	5.9e-05	8.6e-05	0.000125	0.000243
D(267)			0	0	0	9.7e-05	0	0.000137	0.000163	0	0	0	0.00011	0.000134	0.000223	0.000179	0.000244	0.000167	7.6e-05	6e-05	8.8e-05	0.000279	0.000273	0.00019	0.000386
N(156)			0	0	0	0.000242	7.9e-05	0.000274	0.000108	0.000256	0.000552	0.000197	0.000138	0.000211	0.000282	0.000424	0.000114	0.0002	0.002062	0.000635	0.000158	0.000104	0.000223	0.000259	0.00026
L(122)			0	0	0	0	0	0	0	0	0	9.9e-05	0	0	2.3e-05	6.5e-05	0.000341	0.00537	0.008708	0.002057	0.000251	2.4e-05	0	0	3.2e-05
Y(196)			0	0	0	4.8e-05	0	6.8e-05	0	0	0	0.000148	0	1.9e-05	5.9e-05	6.5e-05	0.000536	0.000367	0.000687	0.000121	0.000181	0.000406	0.000293	0.000198	0.000167
Q(290)			0	0	0	4.8e-05	7.9e-05	6.8e-05	0.000271	0.000256	0.000158	0.000148	5.5e-05	0.000173	8.2e-05	0.00031	0.000373	0.000133	0	6e-05	0.000321	0.000208	9e-05	0.000218	0.000418

### Sheet: Occeania
	2019-11-30	2019-12-31	2020-01-31	2020-02-29	2020-03-31	2020-04-30	2020-05-31	2020-06-30	2020-07-31	2020-08-31	2020-09-30	2020-10-31	2020-11-30	2020-12-31	2021-01-31	2021-02-28	2021-03-31	2021-04-30	2021-05-31	2021-06-30	2021-07-31	2021-08-31	2021-09-30	2021-10-31	2021-11-30
T(77)			0	0	0	0	0	0	0	0.000251	0	0	0	0	0.11976	0.130435	0.068627	0.329167	0.501961	0.876578	0.982824	0.995707	0.997893	0.997392	0.997781
L(37)			0	0.565217	0.17958	0.119678	0.175214	0.042705	0.004753	0.012824	0.046419	0.015625	0.067797	0.045455	0.08982	0.021739	0.009804	0.016667	0.039216	0.002805	0.002038	0.006439	0.005996	0.00739	0.008084
V(149)			0	0	0	0	0	0	0	0.000503	0.003979	0	0.025424	0.527972	0.125749	0	0	0.2125	0.058824	0.061711	0.013683	0.004293	0.003241	0.003043	0.003329
L(75)			0	0	0.004036	0.004603	0	0	0.000819	0.000251	0	0	0	0	0.047904	0.043478	0.558824	0.391667	0.368627	0.051893	0.00262	0	0.000324	0	0
T(181)			0	0	0.000404	0	0	0.001779	0	0.000503	0	0.007812	0	0.003497	0	0.021739	0	0.05	0.011765	0.037868	0.012809	0.003219	0.001945	0.003043	0.007133
L(16)			0	0	0	0	0	0	0	0	0	0	0	0.513986	0.125749	0	0	0	0	0	0	0	0	0	0
V(26)			0	0	0	0	0	0	0.000164	0	0	0	0	0	0.017964	0	0	0.004167	0	0	0	0	0	0.002173	0.022349
A(46)			0.093023	0	0.001614	0.006904	0	0	0.000819	0.028413	0.007958	0	0.016949	0	0	0	0	0	0	0	0	0	0.000486	0.000435	0.000634
A(88)			0	0	0	0	0	0	0	0	0	0	0	0	0	0	0	0	0	0	0	0.002913	0.018311	0.001521	0
S(32)			0	0	0	0	0	0	0	0	0	0	0	0	0	0	0	0	0	0	0	0	0.001296	0.013258	0.010778
G(9)			0	0	0	0	0	0	0	0	0	0	0	0	0	0	0	0	0	0.00561	0.029985	0.00092	0	0.000217	0.000476
K(270)			0	0	0	0	0	0	0	0	0	0.003906	0	0	0	0	0	0	0	0	0	0	0.001134	0.007172	0.008084
Q(208)			0	0	0	0	0	0	0.000328	0	0	0	0	0.013986	0	0	0	0	0	0	0	0	0.000324	0.002391	0.010144
W(97)			0	0	0	0	0	0	0	0	0	0	0	0	0	0	0	0	0	0	0	0.003679	0.004375	0.002825	0
G(188)			0	0	0.010492	0	0	0	0.004425	0.001006	0	0	0.008475	0.003497	0	0	0	0	0	0	0	0	0	0	0
M(183)			0	0	0	0	0	0	0.000492	0.000251	0	0	0	0	0.005988	0	0	0	0	0	0	0.000153	0.000486	0.005434	0.001902
V(190)			0	0	0	0	0	0	0.000164	0.008298	0.003979	0	0	0	0.005988	0	0	0	0	0	0	0	0	0	0.000793
S(74)			0	0	0	0	0	0	0	0.002766	0.018568	0	0	0	0	0	0	0	0	0	0	0	0	0	0
H(11)			0	0	0	0	0	0	0.000164	0	0	0	0	0	0.017964	0	0.009804	0.029167	0.035294	0	0	0	0	0	0.000476
L(260)			0	0	0	0.002301	0	0	0.000328	0.000251	0.001326	0	0	0	0.011976	0	0.009804	0.004167	0	0	0	0	0.00081	0	0.00111
M(86)			0	0	0.001211	0	0.004274	0.001779	0.000164	0.000503	0.002653	0	0.016949	0.006993	0.005988	0	0.04902	0	0	0	0	0	0	0	0
I(162)			0	0	0	0	0	0	0	0	0	0	0	0	0	0	0	0	0	0	0	0	0.000162	0.003478	0.000159
A(136)			0	0	0	0	0	0	0	0	0.001326	0	0	0.003497	0	0	0	0	0	0	0	0	0.001134	0.001087	0.000476
L(19)			0	0	0	0	0	0	0.001967	0	0	0	0	0	0	0	0	0	0	0	0	0	0	0.000217	0.000634
A(2)			0	0	0	0	0	0	0	0	0	0	0	0	0	0	0	0	0.003922	0.001403	0.000873	0	0.000324	0.000435	0.000793
A(287)			0	0	0.000807	0.006904	0.021368	0	0	0	0	0	0	0	0	0	0	0	0	0	0	0	0	0	0.000159
V(84)			0	0	0.000404	0	0	0	0	0	0	0	0	0.01049	0.035928	0	0.029412	0	0	0	0	0	0	0	0
I(189)			0	0	0.000404	0	0	0	0	0	0	0	0	0	0	0	0	0	0	0	0	0.000153	0.000324	0.001304	0.000476
Q(160)			0	0	0	0	0	0	0	0	0	0	0	0.006993	0	0	0.029412	0.004167	0.003922	0	0	0	0	0	0.000793
T(10)			0	0	0	0	0	0	0.000819	0	0	0	0	0	0.005988	0	0	0	0	0	0	0	0.000162	0.000869	0.000159
G(277)			0	0	0	0	0	0	0	0	0	0	0	0	0.005988	0	0	0	0	0	0	0.000153	0.000486	0	0.000951
T(103)			0	0	0	0	0	0	0	0	0	0	0	0	0.005988	0	0	0	0	0	0	0.000767	0.00081	0	0
L(122)			0	0	0	0	0	0	0	0	0	0	0	0	0	0.043478	0	0.008333	0.011765	0.001403	0.000582	0	0	0	0
Y(116)			0	0	0	0	0	0	0.000164	0	0	0	0	0	0.005988	0.086957	0.019608	0	0	0	0	0	0	0.000435	0
I(49)			0	0	0	0	0	0	0.000328	0	0	0	0	0	0	0	0	0.016667	0.007843	0	0	0	0.000162	0	0
C(197)			0	0	0	0	0	0	0.000328	0.000251	0	0	0	0	0	0	0	0	0	0	0	0.000153	0.000324	0	0.000476
N(255)			0	0	0	0	0	0	0	0	0	0	0	0	0	0	0	0	0	0	0.002329	0.000153	0	0	0
C(221)			0	0	0.000404	0	0	0	0.000164	0.000251	0	0	0	0	0.017964	0	0	0.004167	0	0	0.000291	0	0	0.000217	0
L(142)			0	0	0	0	0	0	0	0	0	0	0	0.003497	0	0	0.009804	0.004167	0.011765	0.001403	0.000291	0	0	0	0.000159
A(117)			0	0	0	0	0	0	0.000164	0	0	0	0	0	0	0	0	0	0	0	0	0.000307	0.000162	0.000652	0.000159
N(156)			0	0	0	0	0	0	0	0	0	0	0	0	0	0	0	0.025	0.003922	0	0	0	0	0	0.000159
M(52)			0	0	0	0	0	0	0	0	0	0	0.033898	0.01049	0	0	0	0	0	0	0.000291	0	0	0	0
S(118)			0	0	0	0	0	0	0	0	0	0	0	0	0	0	0	0.008333	0.011765	0.001403	0.000582	0	0	0	0
A(161)			0	0	0	0	0	0	0.000328	0	0	0	0.008475	0.003497	0	0	0	0	0	0	0	0	0.000162	0.000435	0.000159
V(213)			0	0	0	0	0	0	0	0	0	0	0	0	0	0	0	0	0	0	0	0	0	0	0.00111
L(167)			0	0	0.000404	0.002301	0	0	0	0.000503	0	0	0	0	0	0	0	0	0	0	0.000582	0	0	0	0
E(195)			0	0	0	0	0	0	0	0	0	0.007812	0.025424	0.003497	0	0	0	0	0	0	0	0.000153	0	0	0
G(48)			0	0	0	0	0	0	0	0	0	0	0	0	0	0	0	0	0	0	0	0	0	0	0.000951
G(135)			0	0	0.001211	0	0	0	0	0	0	0	0	0	0	0	0	0	0	0	0	0.000153	0	0	0.000159
A(54)			0	0	0	0	0	0	0	0	0	0	0.033898	0	0.005988	0	0	0	0	0	0	0	0	0	0
A(119)			0	0	0	0	0	0	0	0	0	0	0	0	0	0.043478	0	0	0	0	0	0	0.000324	0	0.000159
A(128)			0	0	0.000404	0	0	0	0.000492	0	0	0	0	0	0	0	0	0	0	0	0	0	0.000162	0	0
V(241)			0	0	0.000404	0	0	0	0	0	0	0	0	0	0	0	0.009804	0	0	0	0.000582	0.000153	0	0	0
K(263)			0	0	0	0	0	0	0	0	0	0.003906	0.016949	0	0	0	0	0	0	0	0	0	0.000324	0	0
Q(257)			0	0	0	0	0	0	0	0	0	0	0	0	0	0	0	0	0	0	0.000291	0.00046	0	0.000217	0
A(79)			0	0	0	0	0	0	0	0	0	0	0	0	0.017964	0	0	0	0	0	0	0	0	0	0.000159
F(184)			0	0	0	0	0	0	0	0	0	0	0	0	0	0	0	0	0	0	0	0	0.000162	0.000217	0.000317
M(47)			0	0	0.000404	0	0	0	0	0	0	0	0	0	0	0	0	0	0	0	0	0	0	0	0.000476
F(220)			0	0	0	0	0	0	0	0	0	0	0	0	0.017964	0	0	0.004167	0	0	0	0	0	0	0
I(210)			0	0	0	0	0	0.001779	0.000492	0	0	0	0	0	0	0	0	0	0	0	0	0	0	0	0
A(157)			0	0	0	0	0	0	0	0	0	0	0	0	0	0	0	0	0	0	0	0	0	0	0.000634
R(5)			0	0	0	0	0	0	0	0.000251	0	0	0	0	0.011976	0	0	0	0	0	0	0	0.000162	0	0
L(207)			0	0	0	0	0	0	0	0	0	0	0	0	0.005988	0	0.019608	0	0	0	0	0	0	0.000217	0
Q(30)			0	0	0	0	0.017094	0	0	0	0	0	0	0	0	0	0	0	0	0	0	0	0	0	0
I(169)			0	0	0	0	0	0	0	0	0	0	0	0	0	0	0	0	0	0	0	0	0	0.000652	0
M(164)			0	0	0	0	0	0	0	0	0	0	0	0	0	0	0	0	0	0	0	0.000153	0.000162	0.000217	0
F(216)			0	0	0	0	0	0	0	0	0	0	0	0	0	0	0	0.004167	0.007843	0	0	0	0	0	0
Y(196)			0	0	0	0	0	0	0	0	0	0	0	0	0	0	0	0	0	0	0.000291	0	0	0.000217	0.000159
D(112)			0	0	0	0	0	0	0	0	0	0	0	0	0	0	0.019608	0	0	0.001403	0	0	0	0	0
M(92)			0	0	0.000404	0	0	0	0	0	0	0	0	0	0	0	0	0	0	0	0	0.000153	0	0	0.000159
S(1)			0	0	0	0	0	0	0	0.000251	0	0	0.016949	0	0	0	0	0	0	0	0	0	0	0	0
I(273)			0	0	0	0	0	0	0	0	0	0	0	0	0	0	0	0	0	0	0	0	0.000324	0.000217	0
L(227)			0	0	0	0	0	0	0	0	0	0	0	0	0	0	0	0	0	0	0	0.000153	0	0.000435	0
L(33)			0	0	0.000807	0	0	0	0	0	0	0	0.008475	0	0	0	0	0	0	0	0	0	0	0	0
V(24)			0	0	0	0	0	0	0	0	0.001326	0	0	0	0	0	0	0	0	0	0	0	0.000162	0	0.000159
V(3)			0	0	0	0	0.012821	0	0	0	0	0	0	0	0	0	0	0	0	0	0	0	0	0	0
T(180)			0	0	0	0	0	0.001779	0	0.000251	0	0	0	0	0	0	0	0	0	0	0	0	0	0	0
M(100)			0	0	0	0	0	0	0	0	0	0	0	0	0	0	0	0	0	0	0	0	0	0.000217	0.000159
T(96)			0	0	0	0	0	0	0	0	0	0	0	0	0	0	0	0	0	0	0	0.000307	0	0	0
V(171)			0	0	0	0	0	0	0	0	0	0	0	0	0	0	0	0	0	0	0	0	0.000324	0	0
V(121)			0	0	0	0	0	0	0	0	0	0	0	0	0	0	0	0	0	0	0	0.000153	0	0.000217	0
V(120)			0	0	0	0	0	0	0	0	0	0	0	0	0	0	0	0	0	0	0	0.000307	0	0	0
V(91)			0	0	0	0	0	0	0	0	0	0	0	0	0	0	0	0	0	0	0	0	0.000162	0.000217	0
T(248)			0	0	0	0	0	0	0	0	0	0	0	0	0	0	0	0	0	0	0	0	0	0.000217	0.000159
V(286)			0	0	0	0	0	0	0	0	0	0.007812	0	0	0	0	0	0	0	0	0	0	0	0	0
L(125)			0	0	0	0	0	0	0	0	0.002653	0	0	0	0	0	0	0	0	0	0	0	0	0	0
A(56)			0	0	0	0	0	0	0	0	0	0	0	0	0	0	0	0	0	0	0	0.000307	0	0	0
G(258)			0	0	0	0	0	0.001779	0	0	0	0	0	0	0	0	0	0	0	0	0	0	0.000162	0	0
R(233)			0	0	0	0	0	0	0	0	0	0	0	0.003497	0	0	0	0	0	0	0	0	0	0.000217	0
N(40)			0	0	0.000807	0	0	0	0	0	0	0	0	0	0	0	0	0	0	0	0	0	0	0	0
S(106)			0	0	0	0	0	0	0	0	0	0	0	0	0	0	0	0	0	0	0	0	0.000162	0	0.000159
M(83)			0	0	0	0	0	0	0	0	0	0	0	0	0	0	0	0	0	0	0	0.000307	0	0	0
A(51)			0	0	0	0	0	0	0	0	0	0	0	0	0	0	0	0	0	0.001403	0	0	0.000162	0	0
L(67)			0	0	0	0	0	0	0.000164	0	0	0	0	0	0	0	0	0	0	0	0	0	0	0.000217	0
D(159)			0	0	0	0	0	0	0	0	0	0	0	0	0	0	0	0	0	0.001403	0	0	0	0	0
V(139)			0	0	0	0	0	0	0.000164	0	0	0	0	0	0	0	0	0	0	0	0	0	0	0	0
M(143)			0	0	0	0	0	0	0	0	0	0	0	0	0	0	0	0	0	0	0.000291	0	0	0	0
V(78)			0	0	0	0	0	0	0	0	0	0	0	0	0	0	0	0	0	0	0	0	0.000162	0	0
R(93)			0	0	0	0	0	0	0	0	0	0	0	0	0	0	0	0	0	0	0	0	0	0.000217	0
A(268)			0	0	0	0	0	0	0	0	0	0	0	0	0	0	0	0	0.003922	0	0	0	0	0	0

### Sheet: South America
	2019-11-30	2019-12-31	2020-01-31	2020-02-29	2020-03-31	2020-04-30	2020-05-31	2020-06-30	2020-07-31	2020-08-31	2020-09-30	2020-10-31	2020-11-30	2020-12-31	2021-01-31	2021-02-28	2021-03-31	2021-04-30	2021-05-31	2021-06-30	2021-07-31	2021-08-31	2021-09-30	2021-10-31	2021-11-30
T(77)			0	0	0	0	0.000911	0	0	0	0	0.001144	0.001957	0	0.004102	0.002274	0.004488	0.008359	0.028239	0.208605	0.482234	0.808578	0.920066	0.965412	0.975658
L(37)			0	0.222222	0.037244	0.035216	0.031876	0.026853	0.037393	0.03916	0.033679	0.028604	0.040117	0.037868	0.037375	0.021603	0.034405	0.026596	0.009967	0.029987	0.066272	0.123593	0.132756	0.117352	0.084301
Q(160)			0	0	0	0	0	0.002148	0	0	0	0.001144	0	0.000701	0.004558	0.006822	0.08377	0.382219	0.493355	0.619296	0.432882	0.150563	0.055432	0.013443	0.00615
C(197)			0	0	0	0	0	0	0	0	0	0	0	0	0.000456	0.000569	0.000748	0.00228	0.003322	0.001304	0.014946	0.037108	0.059378	0.068522	0.058251
V(149)			0	0	0	0.001329	0.002732	0.005371	0.017094	0.021968	0.041451	0.038902	0.054795	0.072931	0.09845	0.13303	0.139117	0.128419	0.078073	0.016949	0.027919	0.027172	0.020684	0.021363	0.019303
A(2)			0.016949	0	0	0	0	0	0	0	0	0	0	0.000701	0.007748	0.000569	0.002244	0.00076	0.001661	0	0.016638	0.041468	0.032012	0.019038	0.01042
T(181)			0	0	0.000931	0	0.002732	0.002148	0.004274	0.00382	0.001295	0.002288	0.005871	0.000701	0.003646	0.002843	0.012715	0.008359	0.003322	0.007823	0.018049	0.023117	0.01852	0.017076	0.015374
I(162)			0	0	0	0	0	0	0	0	0	0.001144	0	0	0	0	0	0.00076	0	0.001304	0.001692	0.005779	0.009419	0.011772	0.019816
F(108)			0	0	0	0	0	0	0	0.00191	0	0	0	0.006311	0.015041	0.006822	0.106208	0.075988	0.127907	0.036506	0.025381	0.002839	0	0	0.000256
G(107)			0	0	0	0	0	0	0	0.002865	0	0	0	0.000701	0.000912	0.002274	0.039641	0.074468	0.119601	0.036506	0.023125	0.001926	0	0.000218	8.5e-05
H(11)			0	0	0	0	0.001821	0.003222	0.002137	0	0.002591	0.001144	0	0.000701	0.001823	0.001706	0.016455	0.020517	0.043189	0.015645	0.018331	0.003853	0.002609	0.002035	0.001794
Q(208)			0	0	0	0	0	0.001074	0.001068	0.007641	0.003886	0.012586	0.045988	0.029453	0.021422	0.022172	0.020942	0.009878	0.004983	0.002608	0.000846	0.000608	0.000955	0.000799	0.000512
I(168)			0	0	0	0	0	0	0	0.000955	0.001295	0.004577	0	0.002805	0.005469	0.00398	0.002992	0	0	0	0.000564	0.000304	0.002864	0.006104	0.004954
F(36)			0	0	0	0	0	0	0	0.000955	0.001295	0.003432	0.037182	0.029453	0.02598	0.016487	0.005236	0.00152	0	0	0	0	0	0	0.000256
K(263)			0	0	0	0	0.000911	0.001074	0.001068	0	0	0.004577	0.000978	0	0	0	0	0	0	0	0.001128	0.000203	0.006237	0.003706	0.00111
A(46)			0	0	0.000931	0.001329	0.000911	0.009667	0.009615	0.006686	0.011658	0.010297	0.010763	0.00561	0.005014	0.002843	0.004488	0.009878	0.01495	0	0.000282	0.000304	0.001273	0.001381	0.000854
S(106)			0	0	0	0	0	0	0	0.00191	0	0.001144	0.002935	0.000701	0.000912	0.001137	0.001496	0.00304	0.01495	0.036506	0.022279	0.001825	6.4e-05	0	0.000342
K(8)			0	0	0.000931	0	0	0.001074	0	0	0	0.001144	0.008806	0.004909	0.004102	0.006822	0.023186	0.039514	0.018272	0.007823	0	0	0	0.000218	0.000256
L(75)			0	0	0	0	0	0	0	0.000955	0	0	0.001957	0.000701	0.000912	0.000569	0.002244	0.00076	0	0	0.00423	0.005272	0.002546	0.000799	0.000512
L(260)			0	0	0	0.002658	0.003643	0.001074	0.002137	0.000955	0	0	0.000978	0.000701	0.001823	0.001706	0.014211	0.00304	0.006645	0.003911	0.003666	0.001622	0.001273	0.001381	0.000598
I(49)			0	0	0	0	0	0	0	0.000955	0.001295	0.002288	0.014677	0	0.005925	0.008528	0.005236	0.015957	0.011628	0	0	0.000406	0.000191	0.000218	0.000512
M(58)			0	0	0	0	0	0	0.001068	0	0	0	0	0.001403	0.001823	0.001137	0.006731	0.00304	0	0	0.003384	0.001014	0.001082	0.001526	0
V(120)			0	0	0	0	0	0	0	0	0	0	0	0.000701	0.002279	0.001706	0.005236	0.007599	0.001661	0.001304	0	0.000203	0.001591	0.000218	0.001794
A(161)			0	0	0.001862	0.001329	0	0.002148	0.001068	0.000955	0	0	0	0	0.005469	0	0.000748	0	0	0	0.000564	0.000101	0.000891	0.001235	0.001964
L(125)			0	0	0	0	0	0	0	0.000955	0	0	0	0.000701	0.001367	0.002843	0.004488	0.010638	0.011628	0.002608	0.002256	0.000811	0.000636	0.000436	8.5e-05
A(76)			0	0	0	0	0	0	0	0	0	0	0.000978	0	0	0.001706	0.002244	0.004559	0	0	0	0.000406	0.001209	0.001235	0.001367
M(92)			0	0	0	0	0	0	0.001068	0.000955	0	0	0	0	0.000456	0	0	0	0	0	0.000564	0.002028	0.002418	0.000218	0.000171
M(183)			0.016949	0	0.001862	0.000664	0	0.001074	0.004274	0.000955	0.001295	0.001144	0.002935	0.000701	0.000456	0	0.000748	0	0.001661	0	0.000282	0.000304	0.000191	0.000363	0.002733
A(136)			0	0	0	0	0	0.002148	0.002137	0.000955	0	0.005721	0.000978	0.002805	0.004558	0.002843	0.004488	0.006839	0.001661	0	0.000282	0.000304	0.000127	7.3e-05	0
R(233)			0	0	0	0	0	0.001074	0	0	0	0.001144	0.002935	0	0	0	0	0.00076	0	0	0.000564	0.000203	0.001336	0.000291	0.00111
K(4)			0	0	0	0	0	0	0	0	0	0	0	0	0	0.001706	0.000748	0.006079	0.006645	0.018253	0.002256	0.000304	0.000127	0.000218	8.5e-05
A(117)			0	0	0	0.000664	0	0	0	0	0.001295	0	0.001957	0.001403	0.004558	0.006254	0.000748	0.00076	0	0	0	0	0.000636	0.000145	0.000427
G(9)			0	0	0	0	0	0	0	0	0	0	0.000978	0.002104	0	0	0.002244	0.00076	0	0	0	0.000811	0.001273	0.000654	8.5e-05
M(52)			0	0	0	0	0	0	0	0	0	0	0	0	0	0	0	0	0	0	0.000282	0.000608	0.001527	0.001017	0
Q(290)			0	0	0	0	0	0	0	0.00382	0	0	0	0	0	0.000569	0.00374	0	0	0.001304	0.001128	0.001521	0.000573	0.000363	8.5e-05
V(91)			0	0	0	0	0.000911	0	0.002137	0	0	0	0	0.000701	0.000456	0.001706	0.00374	0	0	0	0	0.000203	0.000127	0	0.002135
L(22)			0	0	0	0	0.003643	0.009667	0.009615	0.002865	0	0	0.006849	0.001403	0	0.000569	0	0	0	0.001304	0	0.000406	0	0	0.000171
G(188)			0	0	0.000931	0	0	0	0	0	0	0	0	0.000701	0.001367	0.000569	0	0	0	0	0	0.000203	0.000191	0.001235	0.001025
K(109)			0	0	0	0	0	0	0	0.004776	0.001295	0	0	0	0.000456	0.001137	0.002244	0	0.001661	0	0	0	0.000445	0.000727	0.000769
C(221)			0	0	0	0	0.002732	0.006445	0.003205	0.00382	0	0	0	0	0.000456	0.000569	0.000748	0.00152	0	0	0	0.000101	0.000191	0.000581	8.5e-05
P(198)			0	0	0	0	0.000911	0	0	0	0	0	0	0.002104	0	0.000569	0	0.00152	0.001661	0	0.000846	0.000304	0.000255	0.000509	0.000769
T(10)			0	0	0	0	0	0	0	0	0	0	0	0	0	0.002843	0	0	0.008306	0	0	0.000304	0.000509	0.000581	0.000342
M(83)			0	0	0	0.001993	0	0.001074	0	0	0	0	0.000978	0	0.000912	0	0.000748	0	0.001661	0	0	0.000608	0.000764	0.000218	0.000256
P(44)			0	0	0	0	0	0	0	0	0	0	0.001957	0	0.000456	0	0.000748	0.00076	0	0.001304	0.000282	0.00071	0.000255	0.000654	0.000512
Y(80)			0	0	0	0	0.002732	0.006445	0.004274	0.007641	0.002591	0.004577	0.001957	0.000701	0.000456	0.000569	0	0	0	0	0	0	0	0	0
L(98)			0	0	0	0	0	0	0.001068	0.00191	0.001295	0	0	0	0	0.001137	0.000748	0	0	0	0	0.000203	0.000509	0.000654	0.000512
L(231)			0.016949	0	0	0	0	0	0	0	0	0	0	0	0.001367	0.001706	0	0	0	0	0	0.000304	0.000636	0.000727	8.5e-05
A(41)			0	0	0.001862	0	0	0.001074	0	0	0	0	0.001957	0	0	0.001137	0	0	0	0	0.000282	0.000608	0.000255	0.000218	0.000769
V(84)			0	0	0	0.000664	0	0	0	0	0.001295	0	0	0	0.005925	0	0	0.00076	0	0	0.000282	0.00071	0.000318	0	0
I(189)			0	0	0	0	0	0	0	0.000955	0	0.001144	0.002935	0	0.000456	0	0.000748	0	0	0	0.000564	0	0.000191	0.001017	0.000171
D(134)			0	0	0	0	0	0	0	0	0	0	0	0	0	0	0	0	0	0	0	0.000913	0.000636	0.000581	0
L(33)			0	0	0	0	0	0	0	0.002865	0	0.001144	0	0	0.000912	0.000569	0	0	0	0	0.000282	0.000101	0.000127	0.000291	0.001025
N(156)			0	0	0	0	0	0	0	0	0	0	0	0.001403	0	0	0	0	0	0	0	0.000101	0.000127	0.000509	0.001196
L(185)			0	0	0	0	0	0	0	0.000955	0.001295	0	0	0.000701	0	0	0	0	0	0	0	0.000101	0.000764	0.000436	0.000342
L(167)			0	0	0	0	0	0	0	0	0.001295	0	0.000978	0.001403	0	0.002274	0.000748	0	0.001661	0.001304	0.000564	0.000406	6.4e-05	0.000218	0.000427
I(18)			0	0	0	0	0	0	0.001068	0	0	0	0	0.000701	0	0	0	0	0	0	0.000282	0	0.000255	0.001235	8.5e-05
A(128)			0	0	0	0	0	0	0	0	0	0	0	0.000701	0.000456	0.000569	0	0.00076	0	0	0.000282	0.000101	0.000509	0.000291	0.000598
I(273)			0	0	0	0	0	0	0	0	0	0	0	0	0.000912	0	0	0.00076	0.001661	0.001304	0	0.000304	0.000127	0.000509	0.000598
V(190)			0	0	0	0	0	0.001074	0.001068	0.000955	0.001295	0.002288	0.002935	0.002104	0.000456	0	0	0	0	0	0.000282	0.000101	0.000127	0.000291	0.000171
A(51)			0	0	0.000931	0	0.000911	0	0.001068	0	0	0	0	0	0.001367	0	0	0.00228	0	0.001304	0	0.000406	0.000191	0.000291	0.000171
L(67)			0	0	0	0	0	0	0.001068	0	0	0.005721	0.001957	0.004909	0.003191	0	0.000748	0	0	0	0	0	0	0	0
F(66)			0	0	0	0	0	0	0	0	0	0	0	0	0	0	0	0	0	0	0	0.001521	0.000509	0	0
A(56)			0	0	0	0	0	0.001074	0.001068	0	0	0.001144	0	0.000701	0.000456	0.000569	0	0.00076	0	0	0	0.000304	6.4e-05	0.000145	0.000769
F(35)			0	0	0	0	0	0	0	0	0	0	0	0	0	0	0	0	0	0	0.000282	0.000203	0.000573	0.000509	0.000256
I(7)			0	0	0	0	0	0	0	0	0	0	0	0	0	0.001137	0	0	0	0	0	0.00071	0.000445	0.000218	8.5e-05
R(5)			0	0	0	0.000664	0	0.001074	0	0	0.001295	0	0.000978	0	0	0	0	0	0	0	0.000846	0	0.000127	0.000436	0.000342
Y(38)			0	0	0	0.000664	0	0	0	0.000955	0	0	0	0	0	0	0	0	0	0	0	0	0.0007	0.000436	0
A(88)			0	0	0	0.000664	0.000911	0	0	0.000955	0	0.001144	0	0	0	0	0	0	0	0	0.000564	0.000608	0.000127	0.000363	0
D(267)			0	0	0	0	0	0	0	0.00382	0	0.001144	0	0.000701	0	0	0	0	0.001661	0	0	0.000101	0.000255	0.000145	0.000342
T(180)			0	0	0	0	0	0	0	0	0.001295	0	0	0.000701	0	0	0.000748	0	0	0	0.000282	0.000304	6.4e-05	0.000436	0.000342
G(48)			0	0	0	0	0	0	0	0	0	0	0	0	0.000456	0.001137	0	0	0	0	0.000282	0.000203	0.000318	0.000218	0.000256
L(142)			0	0	0	0.000664	0	0	0	0.000955	0.001295	0	0	0.001403	0	0.001137	0.000748	0.00228	0	0	0	0.000101	0.000127	0.000145	8.5e-05
L(19)			0	0	0	0	0	0	0	0	0	0	0	0	0	0	0	0	0	0	0	0	0.000127	0.000145	0.00111
I(210)			0	0	0	0	0	0	0	0	0	0.001144	0	0.000701	0	0.001137	0.000748	0.00076	0.004983	0	0.000282	0.000304	0.000127	7.3e-05	0
M(143)			0	0	0	0	0	0	0.003205	0	0	0	0.000978	0	0.000456	0	0	0	0.001661	0.001304	0	0.000203	0	0.000436	8.5e-05
T(6)			0	0	0	0	0	0	0	0	0	0	0	0	0	0	0	0	0	0	0	0	0.000573	0.000363	0.000171
S(118)			0	0	0	0	0	0.001074	0	0.00191	0.001295	0	0.000978	0.001403	0	0	0	0.00152	0	0.005215	0.000282	0.000101	6.4e-05	0	0
R(187)			0	0	0	0	0	0	0	0	0	0	0	0	0	0	0	0	0	0	0	0	0.000509	0.000145	0.000427
A(79)			0	0	0	0	0	0	0	0.000955	0	0	0.001957	0.002104	0.000456	0.000569	0	0	0	0	0.000564	0.000304	0	7.3e-05	8.5e-05
V(101)			0	0	0	0	0	0	0	0	0	0	0	0	0	0	0	0	0	0	0	0	0	0.000363	0.000854
T(29)			0	0	0	0	0	0.001074	0	0	0	0	0	0	0.000456	0	0	0	0	0	0	0.000203	0.000191	0.000291	0.000256
M(100)			0	0	0	0	0.000911	0	0	0	0	0.001144	0	0	0.000456	0.000569	0	0	0	0	0	0	6.4e-05	0.000509	0.000171
Y(224)			0	0	0	0	0	0	0	0	0	0	0	0	0	0	0	0	0	0	0	0.000203	0.000318	7.3e-05	0.000427
M(47)			0	0	0	0	0	0	0	0	0	0	0	0	0	0	0	0	0	0	0	0.000203	0.000573	7.3e-05	8.5e-05
L(259)			0	0	0	0	0.000911	0	0.001068	0	0.001295	0	0	0	0	0	0	0.00076	0	0	0	0	6.4e-05	0.000291	0.000342
R(93)			0	0	0	0	0.000911	0	0	0	0	0.001144	0	0	0	0.002274	0	0.00076	0	0	0	0.000406	6.4e-05	7.3e-05	0
V(78)			0	0	0	0	0	0	0	0	0	0	0	0	0	0	0	0.00152	0	0	0	0.000406	0.000127	0.000218	0.000171
I(94)			0	0	0	0	0	0	0.001068	0	0	0	0	0	0	0.000569	0	0	0	0	0.000564	0	0.000318	0.000218	0
V(24)			0	0	0	0	0	0	0.001068	0	0	0	0	0	0.000456	0	0.000748	0	0	0	0.000282	0.000203	0.000318	0	8.5e-05
L(227)			0	0	0	0	0	0	0	0	0	0	0	0	0	0	0	0	0	0	0	0.000101	0	7.3e-05	0.000769
V(289)			0	0	0	0	0	0	0	0.000955	0.001295	0	0.001957	0	0.000456	0.001137	0	0	0	0	0	0.000304	6.4e-05	0	0
F(201)			0	0	0	0	0	0	0	0	0	0	0.003914	0	0	0.000569	0	0	0	0	0	0.000101	6.4e-05	0	0.000342
M(95)			0	0	0	0	0	0	0	0	0	0	0	0.000701	0	0	0	0	0	0	0	0.000101	6.4e-05	0.000291	0.000256
V(286)			0	0	0	0	0	0	0	0	0.001295	0	0	0	0	0	0	0	0	0	0	0.000101	0.000191	0.000363	0
G(277)			0	0	0	0	0	0.001074	0.002137	0.000955	0	0.001144	0	0	0.000456	0	0	0	0	0	0	0.000406	0	0	0
D(99)			0	0	0	0	0	0	0.001068	0	0	0	0	0	0	0	0	0	0	0	0	0	0	7.3e-05	0.000683
M(86)			0	0	0	0	0	0	0	0	0	0.001144	0	0	0	0.001137	0.001496	0.00076	0	0	0	0.000101	0	0.000145	0
I(284)			0	0	0	0	0.000911	0	0	0	0	0.002288	0	0	0	0.000569	0	0	0.001661	0	0.000282	0	0.000191	0	0
I(199)			0	0	0	0	0	0	0	0	0	0	0	0	0	0	0	0	0	0	0	0	0.000127	0.000436	8.5e-05
L(239)			0	0	0	0	0	0.002148	0	0	0.001295	0	0	0	0	0	0.000748	0	0	0	0	0.000203	0.000127	0	8.5e-05
